# Urinary collagen type I degradation products as common fibrosis biomarkers in chronic diseases

**DOI:** 10.64898/2026.08.26.26361420

**Authors:** Ioanna K Mina, Yaqza Hussain, Justyna Siwy, Lorenzo Catanese, Harald Rupprecht, Joachim Beige, Jan A Staessen, Jochen Metzger, Frederik Persson, Peter Rossing, Christian Delles, Joost P Schanstra, Ayman Bannaga, Antonia Vlahou, Harald Mischak, Ramesh P Arasaradnam, Agnieszka Latosinska

## Abstract

**Background:** Fibrosis, characterised by excessive accumulation of collagen type I (COL1), is a common feature of chronic diseases, including liver diseases (LDs), chronic kidney disease (CKD) and heart failure (HF). COL1 degradation products can be detected in urine by proteomics/peptidomics analyses and may serve as non-invasive biomarkers of fibrosis. We aimed to identify a common molecular signature of fibrosis across these diseases that may ultimately guide interventions to slow disease progression and prevent organ damage.

**Methods:** Using capillary electrophoresis coupled to mass spectrometry (CE-MS), naturally occurring COL1 degradation products (peptides) in the urine of patients with fibrotic disease, LDs (n=127), CKD (n=263) or HF (n=187), were investigated and compared with the same number of matched controls. Disease-associated COL1 peptides were identified separately for each condition, and peptides showing consistent associations across the three diseases were selected to define a common fibrosis signature. A support vector machine model based on the selected peptides was developed and validated in independent cohorts of patients with LDs (n=110), CKD (n=93), HF (n=32) and controls (n=643).

**Results:** We identified a common fibrotic signature consisting of 50 COL1 degradation products, mainly downregulated in fibrosis. A model based on these peptides achieved a strong performance, with an area under the receiver operating characteristic curve (AUC) of 0.935 (95% confidence interval (CI) 0.917-0.953, p<0.0001) in an external validation cohort comprising pooled disease groups (LDs, CKD, and HF) and controls. Performance was maintained in LDs, CKD and HF, with AUCs of 0.917 (95% CI 0.890-0.944, p<0.0001), 0.951 (95% CI 0.931-0.971, p<0.0001) and 0.950 (95% CI 0.903-0.997, p<0.0001), respectively. The model scores were significantly associated with fibrosis stage in LDs (p=0.0097) and with interstitial fibrosis and tubular atrophy in CKD (p=0.045).

**Conclusion:** A model of urinary COL1 peptides captures a shared collagen degradation signature across organs and diseases, enabling the non-invasive assessment of fibrosis irrespective of its origin. As these peptides exclusively reflect collagen degradation, the findings suggest impaired collagen degradation as a driver in fibrosis. Future clinical studies are warranted to evaluate the utility of this model for early fibrosis detection and earlier implementation of anti-fibrotic interventions.

## Additional File 1 for "Urinary collagen type I degradation products as common fibrosis biomarkers in chronic diseases"

### Sheet: READ_ME
Sheet	Legend	Notes
Supplementary Table 1	262 liver fibrosis associated COL1 peptides	Small letters in peptide sequences symbolise post-translational modifications (p: hydroxyproline, k: hydroxylysine, m: oxidized methionine)
Supplementary Table 2	394 kidney fibrosis associated COL1 peptides
Supplementary Table 3	149 heart failure with preserved ejection fraction (HFpEF) associated COL1 peptides
Supplementary Table 4	50 COL1 fibrosis biomarkers
Supplementary Table 5	Differences in AUC were assessed for each combination of organ-specific validation cohorts (liver fibrosis vs. kidney fibrosis, liver fibrosis vs. heart failure with preserved ejection fraction (HFpEF), and kidney fibrosis vs. HFpEF) using nonparametric bootstrap resampling with 10000 replicates. For each replicate, cases from the two organ groups being compared were sampled independently with replacement, while the shared controls were sampled once with replacement and used for both ROC curves, thus preserving the shared control structure of the original analysis. The original numbers of cases and controls were maintained in each replicate. For each bootstrap replicate, the difference between the two resulting AUCs was calculated, and the standard deviation of the 10000 bootstrap AUC differences was determined. Following the bootstrap testing approach implemented in the pROC package, the AUC difference observed in the original data was divided by the standard deviation of the bootstrap AUC differences to obtain the test statistic (D), which was compared with the standard normal distribution to obtain a two-sided p-value.
Supplementary Table 6	Model performance using balanced case-control datasets. Controls were randomly selected to match the number of cases, followed by assessment of model performance. Control selection and subsequent analysis were repeated 100 times for each comparison (all disease types combined, liver fibrosis, kidney fibrosis and heart failure with preserved ejection fraction (HFpEF)). Mean, minimum and maximum AUC and specificity across the 100 repetitions are presented. Sensitivity and specificity were determined using the predefined model cut-off of >0.045. Sensitivity remained unchanged across repetitions, as all cases were retained and only controls were randomly selected.
Supplementary Table 7	Comparison of fibrosis model scores among cohorts. Differences in model scores among the liver fibrosis, kidney fibrosis,heart failure with preserved ejection fraction (HFpEF), and two general population control cohorts (FLEMENGHO and Generation Scotland) were assessed using the Kruskal–Wallis test (p-value < 2.2E-16), followed by Conover post hoc comparisons.
Supplementary Table 8	Sensitivity and specificity analysis based on samples from the validation cohort. For the existing models, previously established cut-offs (BH29 > 0.025, LivFib50 > -0.02) were applied, while for the general fibrosis model, the cut-off was determined using the Youden index and set to > 0.045 based on the total cross-validated scores in the training cohort. BH29: Catanese L, Siwy J, Mavrogeorgis E, Amann K, Mischak H, Beige J et al. A novel urinary proteomics classifier for non-invasive evaluation of interstitial fibrosis and tubular atrophy in chronic kidney disease. Proteomes 2021; 9: 32. LivFib50: Bannaga AS, Metzger J, Kyrou I, Voigtländer T, Book T, Melgarejo J et al. Discovery, validation and sequencing of urinary peptides for diagnosis of liver fibrosis—A multicentre study. EBioMedicine 2020; 62: 103083.

### Sheet: Supplementary Table 1
Peptide	Protein	Symbol	Sequence	Start aa	Stop aa	Frequency cases	Frequency controls	Mean cases	Mean controls	Fold change	P-value	Adjusted p-value	Fibrosis_Biomarker
x99900220	P02452	COL1A1	DDGEAGKpG	231	239	64.5669	81.8898	355.007	734.657	0.483229	1.2251e-05	7.16815e-05	TRUE
x99900467	P02452	COL1A1	DGKTGPpGPA	550	559	78.7402	90.5512	370.561	901.644	0.410983	2.44208e-09	5.83271e-08	TRUE
x99901399	P02452	COL1A1	DGRpGPpGPpG	562	572	84.252	94.4882	378.428	678.764	0.557525	9.96358e-08	1.14166e-06	TRUE
x99901758	P02452	COL1A1	ApGDRGEpGPp	798	808	96.063	96.063	6044.14	7238.71	0.834974	0.0140694	0.028554	TRUE
x99902592	P02452	COL1A1	DDGEAGKpGRpG	231	242	85.8268	93.7008	401.836	845.356	0.475345	1.96023e-10	5.39063e-09	TRUE
x99903890	P02452	COL1A1	ApGDRGEpGPpGPA	798	811	99.2126	100	8434.44	18726.2	0.450409	5.58508e-20	1.5359e-17	TRUE
x99904419	P02452	COL1A1	ApGDRGEpGPpGPAG	798	812	99.2126	100	2205.14	3811.41	0.578562	6.54744e-18	1.20036e-15	TRUE
x99904647	P08123	COL1A2	DGPpGRDGQpGHKG	933	946	62.2047	69.2913	84.6346	153.821	0.550216	0.00260369	0.00666059	TRUE
x99905019	P02452	COL1A1	SpGENGApGQMGPRG	291	305	43.3071	25.9843	130.455	76.3795	1.70799	0.00438925	0.0106818	TRUE
x99905379	P02452	COL1A1	DGSpGAKGDRGETGPA	1027	1042	70.8661	90.5512	455.227	739.278	0.615772	3.306e-06	2.4244e-05	TRUE
x99905458	P02452	COL1A1	GPpGPpGPpGPpGPPSA	1178	1194	66.9291	45.6693	197.09	65.4181	3.01277	0.000179116	0.000674754	TRUE
x99906186	P02452	COL1A1	SpGSPGpDGKTGPPGpAG	543	560	100	100	3006.67	3181.85	0.944944	0.00347141	0.00856178	TRUE
x99906920	P02452	COL1A1	ESGREGApGAEGSpGRD	1011	1027	59.0551	63.7795	135.706	226.222	0.599879	0.00960291	0.0207937	TRUE
x99907275	P02452	COL1A1	NGApGNDGAKGDAGApGApG	700	719	98.4252	97.6378	1452.74	1638.84	0.886444	0.00533721	0.0127226	TRUE
x99907917	P02452	COL1A1	DGEAGKPGRpGERGpPGP	232	249	60.6299	27.5591	192.399	39.0092	4.93214	2.54518e-09	5.83271e-08	TRUE
x99908489	P02452	COL1A1	SpGRDGSpGAKGDRGETGP	1023	1041	73.2283	52.7559	215.419	108.236	1.99028	2.19283e-05	0.000115872	TRUE
x99909124	P02452	COL1A1	SGEpGApGSKGDTGAKGEpGP	433	453	69.2913	36.2205	151.03	57.2334	2.63884	2.21868e-08	3.69781e-07	TRUE
x99909408	P02452	COL1A1	GDDGEAGKpGRPGERGPPGp	230	249	98.4252	96.8504	1719.81	725.552	2.37035	5.36003e-12	3.24617e-10	TRUE
x99909542	P02452	COL1A1	GDDGEAGKpGRpGERGpPGP	230	249	93.7008	80.315	576.307	253.237	2.27577	7.69047e-13	6.04251e-11	TRUE
x99909627	P02452	COL1A1	PpGPpGKNGDDGEAGKpGRp	222	241	38.5827	68.5039	99.7329	236.729	0.421296	7.41983e-08	8.88941e-07	TRUE
x99910987	P02452	COL1A1	NSGEPGApGSKGDTGAKGEpGPVG	432	455	100	100	3583.62	4297.29	0.833926	2.30896e-05	0.000119805	TRUE
x99911002	P02452	COL1A1	AEGSpGRDGSpGAKGDRGETGPA	1020	1042	81.8898	96.8504	800.804	1211.58	0.660956	3.47882e-06	2.46582e-05	TRUE
x99911245	P02452	COL1A1	NGDDGEAGKpGRpGERGpPGPQ	229	250	77.1654	82.6772	389.664	521.005	0.747908	0.0139167	0.0283489	TRUE
x99911415	P02452	COL1A1	IGPpGPAGApGDKGESGPSGPAGPTG	769	794	89.7638	87.4016	302.853	441.964	0.685244	0.0111894	0.0235792	TRUE
x99911498	P02452	COL1A1	GNSGEpGApGSKGDTGAKGEPGpVG	431	455	100	100	9480.96	20142	0.470705	5.23429e-12	3.24617e-10	TRUE
x99911850	P02452	COL1A1	ADGQPGAKGEpGDAGAKGDAGPPGpA	819	844	73.2283	95.2756	1212.5	3345.77	0.362398	5.72207e-13	5.24523e-11	TRUE
x99911865	P02452	COL1A1	GADGQpGAKGEpGDAGAKGDAGPpGP	818	843	91.3386	77.9528	1539.95	597.202	2.57862	2.29816e-11	9.72299e-10	TRUE
x99911972	P02452	COL1A1	ADGQpGAKGEPGDAGAKGDAGppGPA	819	844	98.4252	100	3106.87	5676.96	0.547278	5.90214e-12	3.24617e-10	TRUE
x99912366	P02452	COL1A1	GANGApGNDGAKGDAGApGApGSQGApG	698	725	82.6772	95.2756	556.479	1027.16	0.541764	2.88543e-08	4.53424e-07	TRUE
x99912793	P08123	COL1A2	GpAGPpGKAGEDGHPGKpGRpGERG	133	157	44.0945	16.5354	95.0038	7.70787	12.3255	1.10387e-07	1.23903e-06	TRUE
x99913200	P02452	COL1A1	TGPIGpPGPAGAPGDKGESGpSGPAGPTG	766	794	86.6142	88.189	249.668	382.381	0.652929	0.000234441	0.000816093	TRUE
x99913494	P02452	COL1A1	GpPGApGApGApGPVGPAGKSGDRGETGP	1043	1071	35.4331	14.1732	40.8964	14.9772	2.73058	0.000101741	0.000420733	TRUE
x99913730	P02452	COL1A1	AGPpGAPGApGAPGPVGPAGKSGDRGETGP	1042	1071	81.1024	60.6299	282.784	116.119	2.43529	1.51977e-05	8.44317e-05	TRUE
x99913817	P02452	COL1A1	AGPpGAPGApGAPGpVGPAGKSGDRGETGP	1042	1071	96.8504	93.7008	993.208	578.19	1.71779	1.28298e-08	2.61347e-07	TRUE
x99913825	P02452	COL1A1	LTGPIGppGPAGAPGDKGESGPSGPAGPTG	765	794	88.9764	95.2756	521.441	762.545	0.683816	0.00018783	0.000693332	TRUE
x99913850	P02452	COL1A1	PpGKNGDDGEAGKPGRpGERGppGPQ	225	250	59.8425	70.0787	181.614	326.49	0.556262	0.00119958	0.00347248	TRUE
x99915659	P08123	COL1A2	QGVQGGKGEQGpPGppGFQGLPGpSGPAGEV	537	567	64.5669	43.3071	142.885	60.7777	2.35094	2.74676e-05	0.000137338	TRUE
x99916177	P02452	COL1A1	ESGREGApGAEGSPGRDGSpGAKGDRGETGpA	1011	1042	94.4882	100	4206.56	7664.7	0.548822	4.13915e-08	5.69133e-07	TRUE
x99916548	P02452	COL1A1	ADGQpGAKGEpGDAGAKGDAGPpGPAGPAGPPGPIG	819	854	93.7008	92.126	378.191	555.133	0.681263	3.72089e-06	2.59049e-05	TRUE
x99916606	P02452	COL1A1	ADGQpGAKGEpGDAGAKGDAGpPGPAGPAGPpGPIG	819	854	93.7008	94.4882	428.573	543.905	0.787955	0.00731805	0.0165635	TRUE
x99917348	P02452	COL1A1	ppGESGREGAPGAEGSpGRDGSpGAKGDRGETGPA	1008	1042	80.315	90.5512	338.581	630.464	0.537035	7.43478e-08	8.88941e-07	TRUE
x99917596	P02452	COL1A1	GPpGESGREGApGAEGSpGRDGSPGAKGDRGETGpA	1007	1042	61.4173	73.2283	338.624	439.622	0.770261	0.00883167	0.0195077	TRUE
x99917626	P02452	COL1A1	pPGADGQPGAKGEpGDAGAKGDAGPpGPAGPAGPPGPIG	816	854	66.9291	71.6535	153.071	239.849	0.638198	0.00534349	0.0127226	TRUE
x99917690	P02452	COL1A1	pPGADGQPGAKGEpGDAGAKGDAGppGPAGPAGPPGPIG	816	854	93.7008	96.8504	1012.89	1484.36	0.682374	3.26909e-06	2.4244e-05	TRUE
x99917751	P08123	COL1A2	GEPGSAGPQGPPGPSGEEGKRGPNGEAGSAGPPGpPGL	361	398	94.4882	96.8504	1171.1	1424.23	0.822271	0.00474838	0.0115049	TRUE
x99917868	P02452	COL1A1	TGAAGPpGpTGpAGPPGFPGAVGAKGEAGPQGPRGSEGP	328	366	59.8425	71.6535	173.914	455.36	0.381925	0.000115788	0.000468259	TRUE
x99918573	P08123	COL1A2	DQGPVGRTGEVGAVGpPGFAGEKGPSGEAGTAGPpGTpGP	824	863	60.6299	81.8898	243.877	361.738	0.674181	0.000172251	0.00066486	TRUE
x99900402	P02452	COL1A1	GPpGEAGKpG	650	659	50.3937	33.0709	26.5437	12.7531	2.08136	0.00436902	0.0106798	FALSE
x99900414	P08123	COL1A2	LGLpGSRGE	873	881	40.9449	18.1102	32.7695	8.81283	3.71838	6.92665e-05	0.000302354	FALSE
x99900655	P02452	COL1A1	SpGENGApGQ	291	300	26.7717	37.7953	10.6644	44.8135	0.237973	0.00516415	0.012403	FALSE
x99901155	P02452	COL1A1	ApGDKGESGPS	777	787	96.8504	97.6378	1277.02	2643.21	0.483132	8.64667e-12	3.96306e-10	FALSE
x99901214	P02452	COL1A1	pGDRGEpGpP	799	808	79.5276	52.7559	324.035	112.762	2.87363	5.17061e-06	3.46809e-05	FALSE
x99901262	P02452	COL1A1	NGDDGEAGKpG	229	239	34.6457	18.8976	23.2431	12.0826	1.92368	0.00663609	0.0154002	FALSE
x99901264	P02452	COL1A1	DGSpGAKGDRG	1027	1037	59.8425	25.9843	20.2078	7.3315	2.75629	1.13289e-07	1.24617e-06	FALSE
x99901633	P02452	COL1A1	DRGEpGpPGPA	801	811	48.0315	59.0551	68.4513	128.215	0.533879	0.00273117	0.00695437	FALSE
x99901910	P02452	COL1A1	DDGEAGKPGRp	231	241	33.8583	15.748	33.9681	12.8032	2.65309	0.000926678	0.00276996	FALSE
x99901948	P02452	COL1A1	SpGRDGSpGAKG	1023	1034	35.4331	20.4724	61.8601	32.7295	1.89004	0.010919	0.0231481	FALSE
x99902052	P08123	COL1A2	ApGEAGRDGNpG	920	931	70.0787	74.8031	136.947	245.977	0.556748	0.00122365	0.00352361	FALSE
x99902231	P02452	COL1A1	GPpGpPGPAGKEG	893	905	30.7087	14.1732	33.2226	12.0452	2.75815	0.0010865	0.0031956	FALSE
x99902385	P02452	COL1A1	GppGPpGPAGKEG	893	905	55.9055	31.4961	70.5245	34.761	2.02884	0.00029877	0.00102064	FALSE
x99902393	P08123	COL1A2	GGKGEQGPpGPpG	541	553	30.7087	11.0236	55.7282	11.4348	4.87356	0.00018249	0.000682787	FALSE
x99902579	P02452	COL1A1	KpGEQGVpGDLG	657	668	57.4803	34.6457	146.365	60.9112	2.40293	0.00068624	0.0021445	FALSE
x99902794	P02452	COL1A1	DGPAGApGTpGPQG	940	953	57.4803	35.4331	109.235	49.2214	2.21926	7.37982e-05	0.000319599	FALSE
x99902804	P02452	COL1A1	SpGPDGKTGppGP	546	558	55.1181	17.3228	143.826	23.8872	6.02104	7.543e-11	2.59291e-09	FALSE
x99902810	P02452	COL1A1	GPpGEAGKpGEQG	650	662	70.0787	46.4567	125.518	69.7422	1.79974	0.000151375	0.000594686	FALSE
x99902914	P02452	COL1A1	GpPGPAGEEGKRG	458	470	37.0079	18.1102	35.695	13.2439	2.69521	0.000945021	0.00280952	FALSE
x99902933	P08123	COL1A2	GppGPDGNKGEpG	613	625	96.063	95.2756	528.91	393.254	1.34496	0.00020024	0.000719834	FALSE
x99903025	P02452	COL1A1	GQDGRpGPpGpPG	560	572	88.9764	97.6378	1474.9	2828.25	0.521487	9.07837e-11	2.93712e-09	FALSE
x99903120	P02452	COL1A1	EGSpGRDGSpGAK	1021	1033	89.7638	70.8661	173.326	89.6628	1.93309	2.97928e-08	4.54588e-07	FALSE
x99903180	P02452	COL1A1	ApGDRGEpGPPGp	798	810	100	100	34242	45118.9	0.758929	1.36462e-08	2.6805e-07	FALSE
x99903192	P02452	COL1A1	GSPGpDGKTGpPGP	545	558	37.7953	15.748	22.7148	7.54055	3.01235	0.000172864	0.00066486	FALSE
x99903322	P02452	COL1A1	SpGPDGKTGPpGPA	546	559	98.4252	100	3324.56	7629.88	0.43573	8.53022e-17	1.17291e-14	FALSE
x99903682	P02452	COL1A1	EGSpGRDGSpGAKG	1021	1034	33.8583	7.08661	25.0853	2.70876	9.26081	5.72401e-08	7.47741e-07	FALSE
x99903691	P08123	COL1A2	YDGKGVGLGPGPMG	81	94	81.1024	87.4016	328.984	963.649	0.341394	1.27651e-10	3.69515e-09	FALSE
x99903723	P02452	COL1A1	GQDGRPGppGpPGA	560	573	92.126	92.9134	1069.09	1382.12	0.773514	0.000812204	0.00248173	FALSE
x99904210	P02452	COL1A1	GQPGAKGEpGDAGAK	821	835	47.2441	22.8346	60.8787	20.0213	3.04069	5.34974e-05	0.000241177	FALSE
x99904321	P02452	COL1A1	PpGEAGKpGEQGVp	651	664	93.7008	94.4882	637.479	715.961	0.890383	0.0106005	0.0225979	FALSE
x99904330	P02452	COL1A1	pPGpPGPpGpPGPPS	1179	1193	82.6772	92.9134	790.184	919.857	0.859029	9.76609e-05	0.000410026	FALSE
x99904843	P02452	COL1A1	GPpGpPGPpGpPGPPS	1178	1193	89.7638	96.063	2187.39	3666.32	0.596618	4.09254e-07	4.01946e-06	FALSE
x99904947	P02452	COL1A1	EpGKAGERGVPGpPG	591	605	85.8268	74.0157	361.082	196.409	1.83842	0.000904522	0.00271851	FALSE
x99905044	P02452	COL1A1	SpGRDGSpGAKGDRG	1023	1037	81.1024	59.8425	190.13	106.014	1.79345	0.00125661	0.00359965	FALSE
x99905119	P02452	COL1A1	EpGKAGERGVpGPpG	591	605	93.7008	87.4016	1319.87	849.92	1.55293	0.00181699	0.00494726	FALSE
x99905174	P02452	COL1A1	SpGENGApGQmGPRG	291	305	85.0394	81.8898	284.569	382.283	0.744393	0.00990561	0.0212816	FALSE
x99905202	P02452	COL1A1	DGRpGPpGPpGARGQ	562	576	36.2205	18.1102	44.4723	21.3367	2.0843	0.00184683	0.00500374	FALSE
x99905236	P02452	COL1A1	SpGSpGPDGKTGppGP	543	558	98.4252	92.9134	598.273	373.196	1.60311	1.3049e-05	7.47598e-05	FALSE
x99905237	P02452	COL1A1	GPpGKNGDDGEAGKPG	224	239	68.5039	45.6693	155.823	161.691	0.963706	0.0250341	0.0480433	FALSE
x99905294	P02452	COL1A1	GRDGSpGAKGDRGET	1025	1039	80.315	64.5669	136.098	82.8053	1.64359	0.00205435	0.00545842	FALSE
x99905448	P02452	COL1A1	EpGDAGAKGDAGPpGPA	828	844	79.5276	84.252	236.369	288.201	0.820152	0.00953969	0.0207385	FALSE
x99905466	P08123	COL1A2	QGPAGPpGPpGPpGPpG	1086	1102	35.4331	14.1732	60.8217	14.1654	4.29367	5.15212e-05	0.000236139	FALSE
x99905509	P02452	COL1A1	GSpGRDGSpGAKGDRG	1022	1037	41.7323	13.3858	69.5483	15.4928	4.48908	3.8833e-07	3.8833e-06	FALSE
x99905551	P02452	COL1A1	VGPpGPPGPpGPpGPPS	1177	1193	90.5512	98.4252	3001.68	3920	0.765734	0.000259951	0.000899201	FALSE
x99905559	P08123	COL1A2	GpAGpRGERGPPGESG	583	598	90.5512	77.9528	357.223	266.223	1.34182	0.0129538	0.0266839	FALSE
x99905596	P02452	COL1A1	DAGPpGPAGPAGPPGpIG	837	854	33.0709	12.5984	49.4426	9.51049	5.19874	5.86486e-05	0.000260135	FALSE
x99905651	P02452	COL1A1	GQDGRPGppGpPGARG	560	575	42.5197	27.5591	71.5722	31.6079	2.26438	0.00566251	0.0134241	FALSE
x99905673	P02452	COL1A1	EpGKAGERGVpGpPGA	591	606	79.5276	69.2913	411.903	293.317	1.40429	0.0151458	0.0306257	FALSE
x99905682	P02452	COL1A1	VGPpGPpGPpGPpGPPS	1177	1193	90.5512	99.2126	9546.05	14674.2	0.650531	3.05814e-08	4.54588e-07	FALSE
x99905810	P02452	COL1A1	PpGEAGKpGEQGVpGD	651	666	84.252	69.2913	329.22	180.016	1.82884	6.42506e-07	5.98946e-06	FALSE
x99906024	P02452	COL1A1	SpGSPGPDGKTGpPGPAG	543	560	92.126	95.2756	329.765	397.505	0.829588	0.000380403	0.00127574	FALSE
x99906118	P08123	COL1A2	AAQYDGKGVGLGPGPMG	78	94	51.9685	18.1102	121.15	37.2515	3.25222	1.9586e-08	3.59076e-07	FALSE
x99906218	P02452	COL1A1	GApGNDGAKGDAGApGApG	701	719	68.5039	50.3937	101.917	55.9335	1.82211	0.000428293	0.00141904	FALSE
x99906316	P02452	COL1A1	GpPGEAGKpGEQGVpGD	650	666	95.2756	89.7638	616.752	453.67	1.35947	5.78002e-06	3.78834e-05	FALSE
x99906332	P02452	COL1A1	GADGQPGAKGEpGDAGAK	818	835	34.6457	11.0236	41.2493	10.8727	3.79385	8.12219e-06	5.01933e-05	FALSE
x99906543	P02452	COL1A1	VGPpGPPGpPGPPGPPSAG	1177	1195	48.8189	39.3701	156.633	75.0871	2.08602	0.0250699	0.0480433	FALSE
x99906650	P02452	COL1A1	EGSpGRDGSpGAKGDRG	1021	1037	80.315	62.2047	261.558	113.948	2.2954	7.07895e-06	4.52724e-05	FALSE
x99906678	P08123	COL1A2	GEDGHpGKpGRPGERG	142	157	67.7165	55.9055	197.835	68.8654	2.87278	3.34935e-05	0.000160186	FALSE
x99906709	P02452	COL1A1	GSpGSpGPDGKTGPpGPAG	542	560	97.6378	98.4252	2256.2	2763.31	0.816485	0.00053887	0.00173321	FALSE
x99906883	P02452	COL1A1	SpGEAGRpGEAGLpGAKG	522	539	62.2047	37.7953	310.951	82.979	3.74735	5.78583e-06	3.78834e-05	FALSE
x99906904	P02452	COL1A1	DGQpGAKGEpGDAGAKGD	820	837	52.7559	13.3858	82.4444	17.2232	4.78684	3.90362e-11	1.53357e-09	FALSE
x99906948	P02452	COL1A1	pPGPAGApGDKGESGPSGP	771	789	74.8031	74.0157	172.745	339.05	0.509498	0.00257352	0.00661419	FALSE
x99906978	P02452	COL1A1	KpGEQGVpGDLGApGPSG	657	674	75.5906	55.1181	239.511	153.302	1.56235	0.000780661	0.00241215	FALSE
x99907050	P02452	COL1A1	SpGRDGSpGAKGDRGET	1023	1039	76.378	58.2677	274.126	118.772	2.308	2.96173e-05	0.000144155	FALSE
x99907217	P08123	COL1A2	GSpGNIGPAGKEGPVGLpG	454	472	36.2205	48.0315	282.535	622.869	0.453603	0.00935775	0.020505	FALSE
x99907225	P02452	COL1A1	pPGEAGKpGEQGVPGDLG	651	668	88.9764	78.7402	529.555	837.744	0.63212	0.00797424	0.0179014	FALSE
x99907359	P02452	COL1A1	TGSpGSPGPDGKTGPPGPAG	541	560	34.6457	21.2598	674.943	46.0023	14.672	0.00817904	0.0182124	FALSE
x99907388	P02452	COL1A1	pPGEAGKpGEQGVpGDLG	651	668	88.9764	90.5512	587.738	1092.55	0.537951	9.59407e-07	8.2449e-06	FALSE
x99907711	P02452	COL1A1	EpGSpGENGApGQMGPRG	288	305	72.4409	52.7559	228.133	115.329	1.97811	4.13709e-05	0.00019283	FALSE
x99907799	P02452	COL1A1	GPpGEAGKpGEQGVPGDLG	650	668	81.1024	89.7638	362.863	441.806	0.821316	0.00278607	0.00706148	FALSE
x99907807	P02452	COL1A1	GpPGpPGKNGDDGEAGKpG	221	239	88.9764	95.2756	709.393	1109.56	0.639348	2.33104e-06	1.80574e-05	FALSE
x99907808	P08123	COL1A2	KGPSGEAGTAGPpGTpGPQG	846	865	52.7559	58.2677	93.9532	180.605	0.520214	0.0135393	0.0276826	FALSE
x99907816	P08123	COL1A2	GEKGPSGEAGTAGpPGTpGP	844	863	47.2441	35.4331	189.801	102.722	1.84772	0.0219914	0.0430437	FALSE
x99907944	P02452	COL1A1	GpPGEAGKpGEQGVpGDLG	650	668	95.2756	96.8504	1389.8	1993.44	0.697187	6.79243e-05	0.000298867	FALSE
x99908005	P02452	COL1A1	TGPAGRpGEVGPpGPpGPAG	913	932	59.8425	37.0079	130.592	68.6831	1.90138	0.000117365	0.000471171	FALSE
x99908059	P02452	COL1A1	DGEAGKpGRpGERGpPGP	232	249	42.5197	12.5984	79.1927	5.7506	13.7712	1.55894e-08	2.95662e-07	FALSE
x99908197	P02452	COL1A1	QGPSGASGERGppGPmGpP	985	1003	53.5433	27.5591	175.537	85.2422	2.05927	2.93826e-05	0.000144155	FALSE
x99908253	P08123	COL1A2	GRTGppGPSGISGPpGPpGP	793	812	47.2441	26.7717	89.187	36.0777	2.47208	0.000158142	0.000616865	FALSE
x99908425	P02452	COL1A1	GEAGKpGEQGVPGDLGApGP	653	672	37.0079	14.1732	127.32	22.7537	5.59557	8.30106e-06	5.07287e-05	FALSE
x99908539	P02452	COL1A1	pAGAAGpAGNpGADGQPGAKGA	378	399	96.8504	88.9764	646.553	442.787	1.46019	0.000625634	0.00196628	FALSE
x99908598	P02452	COL1A1	NSGEPGApGSKGDTGAKGEp	432	451	81.1024	66.9291	251.621	162.452	1.5489	0.00595266	0.0139913	FALSE
x99908691	P08123	COL1A2	NGApGEAGRDGNpGNDGpPG	918	937	68.5039	55.9055	177.934	126.497	1.40663	0.0188742	0.0377484	FALSE
x99908740	P02452	COL1A1	NSGEpGApGSKGDTGAKGEp	432	451	82.6772	75.5906	489.361	299.815	1.63221	0.000234205	0.000816093	FALSE
x99908916	P02452	COL1A1	DDGEAGKPGRpGERGpPGP	231	249	99.2126	96.063	2807.82	1756.51	1.59852	4.21751e-05	0.000194927	FALSE
x99909008	P02452	COL1A1	GSpGRDGSpGAKGDRGETGP	1022	1041	64.5669	36.2205	158.26	54.9338	2.88093	9.01241e-07	7.86798e-06	FALSE
x99909039	P08123	COL1A2	GKAGEDGHpGKPGRpGERG	139	157	32.2835	12.5984	22.2844	3.30244	6.74786	7.66372e-05	0.000326748	FALSE
x99909057	P08123	COL1A2	GpAGATGDRGEAGAAGPAGpAGP	685	707	37.0079	12.5984	31.1375	4.99812	6.22984	2.15805e-06	1.69561e-05	FALSE
x99909059	P02452	COL1A1	DDGEAGKPGRpGERGpPGp	231	249	96.8504	90.5512	922.246	471.451	1.95618	2.10235e-05	0.000113362	FALSE
x99909277	P08123	COL1A2	LpGSpGNIGPAGKEGPVGLpG	452	472	31.4961	11.811	95.7507	18.3422	5.22024	9.62207e-05	0.000407087	FALSE
x99909321	P02452	COL1A1	EAGKpGEQGVpGDLGApGPSG	654	674	56.6929	26.7717	85.1338	37.5955	2.26447	9.12446e-06	5.39619e-05	FALSE
x99909358	P02452	COL1A1	DkGETGEQGDRGIkGHRG	1095	1112	65.3543	59.8425	152.677	75.8865	2.01191	0.00223892	0.00583605	FALSE
x99909449	P02452	COL1A1	GLDGAKGDAGpAGpKGEpGSPG	272	293	85.8268	70.0787	466.405	152.727	3.05384	1.25694e-10	3.69515e-09	FALSE
x99909564	P08123	COL1A2	GEKGpSGEAGTAGPpGTpGPQG	844	865	68.5039	51.9685	100.953	58.9789	1.71169	0.00194553	0.00521971	FALSE
x99909598	P02452	COL1A1	GSpGRDGSpGAKGDRGETGPA	1022	1042	54.3307	34.6457	180.652	46.2697	3.90434	0.000986244	0.00291631	FALSE
x99909700	P08123	COL1A2	FAGEKGPSGEAGTAGPpGTpGP	842	863	39.3701	18.8976	64.5711	30.7983	2.09658	0.000491936	0.0016105	FALSE
x99909796	P08123	COL1A2	GApGVKGEpGApGENGTPGQTG	193	214	41.7323	20.4724	51.3634	19.3416	2.65559	0.000198515	0.000719834	FALSE
x99909923	P02452	COL1A1	NSGEPGApGSKGDTGAKGEpGP	432	453	66.9291	51.9685	152.334	82.2508	1.85207	0.00211979	0.0056052	FALSE
x99909926	P02452	COL1A1	EGSpGRDGSPGAKGDRGETGP	1021	1041	35.4331	18.1102	46.5258	20.7568	2.24147	0.00229736	0.00596013	FALSE
x99910142	P02452	COL1A1	EGSpGRDGSpGAKGDRGETGp	1021	1041	94.4882	88.9764	657.413	329.306	1.99636	2.00087e-07	2.11631e-06	FALSE
x99910143	P08123	COL1A2	LpGpAGpRGERGPPGESGAAGP	581	602	54.3307	22.0472	55.6656	20.894	2.66418	5.84597e-08	7.47741e-07	FALSE
x99910192	P02452	COL1A1	ApGNDGAKGDAGApGApGSQGApG	702	725	48.8189	19.685	77.5882	16.369	4.73993	9.39336e-08	1.09922e-06	FALSE
x99910266	P02452	COL1A1	NGDDGEAGKpGRpGERGPPGP	229	249	100	100	22999.3	16300.6	1.41095	3.27296e-06	2.4244e-05	FALSE
x99910326	P02452	COL1A1	SGEpGApGSKGDTGAKGEpGPVG	433	455	97.6378	95.2756	1242.13	1008.93	1.23114	0.00695734	0.0159439	FALSE
x99910395	P02452	COL1A1	NGDDGEAGKpGRPGERGpPGp	229	249	100	100	9934.65	6374.77	1.55843	2.45034e-09	5.83271e-08	FALSE
x99910445	P02452	COL1A1	GNSGEpGApGSKGDTGAKGEPGp	431	453	98.4252	96.8504	816.062	1032.35	0.790486	0.000592469	0.00188357	FALSE
x99910483	P02452	COL1A1	GPpGPpGKNGDDGEAGKpGRpG	221	242	84.252	93.7008	738.184	1047.48	0.704727	0.000174362	0.000665965	FALSE
x99910518	P08123	COL1A2	DGPpGRDGQpGHKGERGYpG	933	952	86.6142	85.8268	397.233	576.187	0.689417	0.00196326	0.0052417	FALSE
x99910554	P02452	COL1A1	EGSpGRDGSpGAKGDRGETGPA	1021	1042	100	99.2126	6754.57	10404.2	0.649214	3.49698e-06	2.46582e-05	FALSE
x99910651	P08123	COL1A2	PpGKAGEDGHpGKPGRpGERG	137	157	44.0945	25.9843	112.226	14.306	7.84467	0.000186182	0.000691893	FALSE
x99910653	P02452	COL1A1	SGREGApGAEGSpGRDGSpGAKG	1012	1034	67.7165	79.5276	211.939	340.705	0.62206	0.000769516	0.00239115	FALSE
x99910668	P02452	COL1A1	GpPGEAGKpGEQGVpGDLGAPGp	650	672	99.2126	100	2882.73	2055.05	1.40276	7.5108e-06	4.7482e-05	FALSE
x99910737	P08123	COL1A2	pVGAAGPAGPNGPpGpAGSRGDGGP	758	782	37.0079	21.2598	35.8713	46.9827	0.763501	0.0117381	0.0245474	FALSE
x99910771	P02452	COL1A1	DGQPGAKGEPGDAGAKGDAGPpGP	820	843	96.063	80.315	1051.53	741.428	1.41825	0.00171201	0.00468461	FALSE
x99910863	P02452	COL1A1	DGQPGAKGEpGDAGAKGDAGPPGp	820	843	100	100	4796.67	3334.47	1.43851	0.000114824	0.000467802	FALSE
x99910875	P02452	COL1A1	GEQGPSGASGpAGpRGpPGSAGApG	1127	1151	47.2441	33.0709	71.1487	38.7995	1.83375	0.0263578	0.049989	FALSE
x99910953	P02452	COL1A1	DGQpGAKGEpGDAGAKGDAGPpGP	820	843	100	98.4252	3245.48	1911.28	1.69806	2.23968e-10	5.86583e-09	FALSE
x99911003	P08123	COL1A2	GPpGKAGEDGHPGKpGRpGERG	136	157	42.5197	22.0472	121.307	12.5209	9.68839	3.50601e-05	0.000166233	FALSE
x99911013	P02452	COL1A1	AGpPGEAGKpGEQGVPGDLGApGP	649	672	99.2126	100	2559.02	1932.07	1.3245	0.00186787	0.00503591	FALSE
x99911122	P02452	COL1A1	AGPpGEAGKpGEQGVpGDLGApGP	649	672	100	100	6464.32	4757.93	1.35864	3.73342e-05	0.000175503	FALSE
x99911128	P02452	COL1A1	KNGDDGEAGKPGRPGERGPpGp	228	249	43.3071	18.1102	32.4478	9.32929	3.47805	6.16341e-06	3.98809e-05	FALSE
x99911186	P08123	COL1A2	GPpGpAGSRGDGGPpGMTGFpGAAG	769	793	87.4016	74.8031	298.006	156.37	1.90577	4.26884e-08	5.7265e-07	FALSE
x99911193	P02452	COL1A1	NSGEpGApGSKGDTGAkGEpGPVG	432	455	100	99.2126	3107.61	2002.3	1.55202	3.48494e-14	3.83343e-12	FALSE
x99911247	P02452	COL1A1	KNGDDGEAGKpGRpGERGPpGP	228	249	43.3071	18.1102	54.0904	10.6159	5.09523	2.7591e-06	2.10765e-05	FALSE
x99911264	P02452	COL1A1	NGApGNDGAKGDAGAPGApGSQGApG	700	725	59.8425	45.6693	246.38	97.0084	2.53978	0.00151287	0.0042453	FALSE
x99911265	P08123	COL1A2	NDGPpGRDGQpGHKGERGYpG	932	952	58.2677	70.8661	125.346	169.872	0.737884	0.0262938	0.049989	FALSE
x99911286	P02452	COL1A1	KGNSGEpGApGSKGDTGAKGEpGP	430	453	58.2677	32.2835	139.228	30.7343	4.53006	4.64094e-06	3.19065e-05	FALSE
x99911325	P02452	COL1A1	ADGQPGAKGEpGDAGAKGDAGPPGp	819	843	100	100	15461.8	12819.8	1.20609	0.025301	0.0483179	FALSE
x99911375	P02452	COL1A1	NGApGNDGAKGDAGApGApGSQGApG	700	725	98.4252	99.2126	7866.99	5979.42	1.31568	0.000109336	0.000448768	FALSE
x99911377	P02452	COL1A1	GNSGEPGApGSKGDTGAKGEpGPVG	431	455	78.7402	75.5906	217.328	360.576	0.602725	0.0128701	0.0266112	FALSE
x99911434	P02452	COL1A1	GRTGDAGPVGpPGPpGPpGPPGPPS	1169	1193	33.0709	11.0236	53.0739	16.3298	3.25012	2.91034e-05	0.000144155	FALSE
x99911452	P02452	COL1A1	ADGQpGAKGEpGDAGAKGDAGPPGp	819	843	100	99.2126	7890.52	6659.5	1.18485	0.000577752	0.00184746	FALSE
x99911462	P08123	COL1A2	pGpPGRDGEDGPTGpPGPPGPpGP	47	70	48.8189	29.9213	80.6647	40.48	1.9927	0.00152972	0.0042708	FALSE
x99911536	P02452	COL1A1	NGDDGEAGKPGRpGERGPpGPQG	229	251	89.7638	82.6772	479.945	285.966	1.67833	0.00149258	0.00420985	FALSE
x99911537	P02452	COL1A1	GKNGDDGEAGKPGRpGERGPpGP	227	249	92.9134	88.189	643.345	438.366	1.4676	0.0134424	0.0275871	FALSE
x99911559	P02452	COL1A1	GRTGDAGPVGPPGPpGppGpPGPPS	1169	1193	65.3543	82.6772	372.124	820.551	0.453505	1.71956e-06	1.39082e-05	FALSE
x99911576	P02452	COL1A1	ADGQpGAKGEpGDAGAKGDAGppGP	819	843	98.4252	88.9764	907.084	298.353	3.0403	1.21374e-20	6.67559e-18	FALSE
x99911629	P08123	COL1A2	AGPpGKAGEDGHpGKpGRpGERG	135	157	30.7087	14.1732	148.292	8.04918	18.4233	0.000622849	0.00196628	FALSE
x99911679	P08123	COL1A2	AVGSpGVNGApGEAGRDGNPGNDGP	911	935	81.1024	61.4173	1624.82	1059.3	1.53386	0.00804492	0.0179866	FALSE
x99911753	P02452	COL1A1	GADGQPGAKGEPGDAGAKGDAGppGP	818	843	100	97.6378	3269.65	2442.95	1.3384	0.000474411	0.00156243	FALSE
x99911777	P02452	COL1A1	ANGApGNDGAKGDAGApGApGSQGAPG	699	725	94.4882	85.0394	581.209	370.1	1.57041	9.10121e-06	5.39619e-05	FALSE
x99911779	P08123	COL1A2	GApGVKGEpGApGENGTPGQTGARG	193	217	58.2677	33.8583	373.78	202.272	1.84791	0.000200245	0.000719834	FALSE
x99911902	P02452	COL1A1	ANGApGNDGAKGDAGApGApGSQGApG	699	725	100	100	12436.5	9911.36	1.25477	0.000305074	0.00103575	FALSE
x99911940	P02452	COL1A1	GESGREGApGAEGSpGRDGSpGAKG	1010	1034	44.8819	30.7087	41.5147	25.1211	1.65258	0.0238121	0.0459532	FALSE
x99912085	P02452	COL1A1	RTGDAGPVGpPGPpGPpGPpGPPSAG	1170	1195	54.3307	29.1339	153.737	68.3424	2.24951	7.51987e-05	0.000323119	FALSE
x99912101	P02452	COL1A1	ADGQpGAKGEpGDAGAKGDAGPpGpA	819	844	70.8661	80.315	199.025	282.221	0.70521	0.00307229	0.00771579	FALSE
x99912508	P02452	COL1A1	KGNSGEpGAPGSKGDTGAKGEpGpVG	430	455	98.4252	99.2126	1708.36	1047.34	1.63115	0.000419888	0.00139963	FALSE
x99912624	P02452	COL1A1	KGNSGEpGApGSKGDTGAKGEpGpVG	430	455	78.7402	59.8425	308.685	90.5171	3.41024	5.19305e-07	4.92444e-06	FALSE
x99912661	P02452	COL1A1	GKNGDDGEAGKPGRpGERGPpGpQ	227	250	96.8504	100	1788.13	2195.69	0.814381	0.00156838	0.00433471	FALSE
x99912949	P02452	COL1A1	LDGAKGDAGPAGpKGEpGSpGENGApG	273	299	94.4882	90.5512	455.24	315.81	1.4415	5.25582e-05	0.000238901	FALSE
x99913043	P02452	COL1A1	PpGKNGDDGEAGKPGRPGERGppGP	225	249	51.9685	27.5591	87.7504	28.8682	3.03969	1.47662e-05	8.28713e-05	FALSE
x99913164	P08123	COL1A2	AVGPPGFAGEKGpSGEAGTAGPpGTpGP	836	863	46.4567	19.685	87.5071	24.0296	3.64164	1.2517e-05	7.24666e-05	FALSE
x99913207	P02452	COL1A1	PpGADGQpGAKGEPGDAGAKGDAGPpGP	816	843	72.4409	45.6693	151.404	54.3113	2.78771	2.61306e-08	4.22701e-07	FALSE
x99913253	P02452	COL1A1	QGVRGEpGppGPAGAAGPAGNPGADGQP	367	394	92.126	93.7008	409.347	550.176	0.74403	0.00153806	0.00427239	FALSE
x99913277	P02452	COL1A1	PpGADGQpGAKGEpGDAGAKGDAGPpGP	816	843	95.2756	78.7402	345.976	203.563	1.69961	1.3088e-06	1.08524e-05	FALSE
x99913311	P02452	COL1A1	PpGESGREGApGAEGSpGRDGSpGAKG	1008	1034	36.2205	11.811	38.8731	7.85319	4.94998	3.4904e-06	2.46582e-05	FALSE
x99913322	P02452	COL1A1	GPpGKNGDDGEAGKpGRpGERGPPGP	224	249	59.0551	32.2835	102.902	33.0297	3.11544	4.73044e-06	3.21203e-05	FALSE
x99913342	P02452	COL1A1	GADGQpGAKGEpGDAGAKGDAGPpGPAGP	818	846	66.9291	47.2441	113.113	56.336	2.00782	0.000120772	0.000481337	FALSE
x99913410	P02452	COL1A1	GPpGKNGDDGEAGKpGRPGERGppGP	224	249	46.4567	23.622	62.32	19.0619	3.26934	3.29482e-05	0.000158961	FALSE
x99913503	P02452	COL1A1	GpPGADGQPGAKGEpGDAGAKGDAGPpGP	815	843	65.3543	34.6457	178.452	51.8181	3.44382	2.93564e-07	2.99e-06	FALSE
x99913517	P08123	COL1A2	GRDGNpGNDGppGRDGQPGHKGERG	925	949	30.7087	9.44882	15.7811	3.61772	4.36218	1.75188e-05	9.63534e-05	FALSE
x99913595	P02452	COL1A1	GpPGADGQpGAKGEpGDAGAKGDAGPpGP	815	843	83.4646	65.3543	347.937	146.65	2.37257	2.17404e-05	0.000115872	FALSE
x99913603	P02452	COL1A1	GPSGEpGKQGPSGASGERGPPGpMGPpG	977	1004	70.8661	43.3071	86.457	47.9088	1.80462	9.95354e-05	0.000414731	FALSE
x99913673	P02452	COL1A1	PpGADGQpGAKGEpGDAGAKGDAGPpGPA	816	844	59.8425	66.9291	74.831	123.141	0.607683	0.0058476	0.0138033	FALSE
x99913733	P02452	COL1A1	AGPPGADGQPGAKGEPGDAGAKGDAGPpGP	814	843	62.9921	33.8583	115.573	59.1646	1.95342	2.2121e-05	0.000115872	FALSE
x99913902	P02452	COL1A1	GLPGpAGppGEAGKPGEQGVPGDLGApGP	644	672	40.1575	22.0472	36.2752	19.8272	1.82957	0.00654086	0.0152908	FALSE
x99913918	P02452	COL1A1	AGpPGApGApGAPGpVGPAGKSGDRGETGP	1042	1071	87.4016	70.0787	770.141	190.145	4.05029	3.49334e-08	5.05616e-07	FALSE
x99913923	P02452	COL1A1	GPpGADGQPGAKGEpGDAGAKGDAGPpGPA	815	844	66.9291	38.5827	158.124	56.7095	2.78831	1.32203e-06	1.08524e-05	FALSE
x99914204	P08123	COL1A2	QGPPGPSGEEGKRGpNGEAGSAGppGPPG	369	397	97.6378	92.9134	599.477	463.157	1.29433	0.00491494	0.0118562	FALSE
x99914211	P02452	COL1A1	GPpGKNGDDGEAGKPGRpGERGPpGpQ	224	250	62.9921	74.8031	228.207	320.07	0.712991	0.0159927	0.0322197	FALSE
x99914216	P08123	COL1A2	PGpDGNKGEpGVVGAVGTAGPSGPSGLPGE	615	644	33.0709	16.5354	82.1547	24.1995	3.39489	0.00146658	0.00416075	FALSE
x99914583	P02452	COL1A1	pPGADGQpGAKGEpGDAGAKGDAGPpGPAGP	816	846	79.5276	64.5669	147.464	103.535	1.42429	0.00312643	0.00781608	FALSE
x99914801	P02452	COL1A1	GPpGADGQPGAKGEpGDAGAKGDAGPpGPAGP	815	846	96.063	95.2756	453.161	527.323	0.85936	0.0114678	0.0240737	FALSE
x99914837	P02452	COL1A1	ERGSpGPAGPKGSpGEAGRpGEAGLpGAKG	510	539	77.1654	68.5039	1583.97	444.186	3.566	0.000178413	0.000674754	FALSE
x99914893	P02452	COL1A1	GPpGADGQpGAKGEpGDAGAKGDAGpPGPAGP	815	846	61.4173	33.0709	90.3782	26.3018	3.4362	1.42449e-07	1.53621e-06	FALSE
x99915400	P08123	COL1A2	LkGQpGApGVkGEpGApGENGTpGQTGARG	188	217	59.0551	29.1339	456.485	33.6136	13.5803	6.46168e-09	1.36689e-07	FALSE
x99915679	P08123	COL1A2	TGEVGAVGPPGFAGEKGpSGEAGTAGPpGTpGP	831	863	82.6772	73.2283	277.062	201.141	1.37745	0.0237138	0.0459247	FALSE
x99915778	P02452	COL1A1	ESGREGAPGAEGSPGRDGSpGAKGDRGETGp	1011	1041	92.9134	82.6772	709.349	397.178	1.78597	0.000205882	0.000735294	FALSE
x99915863	P02452	COL1A1	ESGREGApGAEGSpGRDGSpGAKGDRGETGP	1011	1041	100	100	6586.3	5234.08	1.25835	0.000217248	0.00077088	FALSE
x99915883	P02452	COL1A1	NSGEpGApGSKGDTGAKGEpGPVGVQGPpGPAG	432	464	57.4803	38.5827	57.8747	35.9801	1.60852	0.00715107	0.0162524	FALSE
x99915935	P02452	COL1A1	ESGREGApGAEGSpGRDGSpGAKGDRGETGp	1011	1041	75.5906	53.5433	147.241	46.6857	3.15387	3.68653e-08	5.19895e-07	FALSE
x99916015	P02452	COL1A1	NVGApGAKGARGSAGpPGATGFpGAAGRVGPpGP	855	888	78.7402	62.9921	596.32	241.813	2.46604	5.51558e-05	0.000246632	FALSE
x99916056	P02452	COL1A1	GESGREGAPGAEGSpGRDGSPGAKGDRGETGp	1010	1041	64.5669	41.7323	346.839	104.716	3.31219	9.95736e-07	8.42545e-06	FALSE
x99916078	P02452	COL1A1	VMGFpGPKGAAGEpGKAGERGVPGppGAVGPAG	579	611	66.1417	36.2205	437.872	94.0923	4.65364	2.17429e-08	3.69781e-07	FALSE
x99916118	P02452	COL1A1	GESGREGApGAEGSpGRDGSPGAKGDRGETGp	1010	1041	98.4252	96.8504	3598.89	2102.84	1.71144	7.48116e-07	6.85773e-06	FALSE
x99916185	P02452	COL1A1	FQGLPGpAGPpGEAGKpGEQGVPGDLGApGPSG	642	674	46.4567	16.5354	67.4786	19.6895	3.42714	4.43439e-07	4.2788e-06	FALSE
x99916390	P08123	COL1A2	pNGPPGpAGSRGDGGpPGMTGFPGAAGRTGPpGP	767	800	67.7165	42.5197	99.2291	39.6263	2.50412	2.2351e-07	2.31944e-06	FALSE
x99916419	P08123	COL1A2	EAGRDGNpGNDGppGRDGQPGHKGERGYpG	923	952	81.1024	88.9764	303.363	438.733	0.691451	0.00022075	0.000778286	FALSE
x99916577	P02452	COL1A1	GNSGEPGAPGSKGDTGAKGEPGpVGVQGpPGPAGE	431	465	81.8898	64.5669	307.681	228.29	1.34776	0.0197543	0.0392233	FALSE
x99916771	P02452	COL1A1	GADGQpGAKGEpGDAGAKGDAGPPGPAGPAGPpGPIG	818	854	85.0394	89.7638	463.237	617.91	0.749684	0.00119124	0.00346658	FALSE
x99916900	P02452	COL1A1	PAGPTGARGAPGDRGEPGPPGPAGFAGppGADGQPG	789	824	66.9291	62.2047	453.81	206.271	2.20007	0.00995339	0.021301	FALSE
x99917186	P02452	COL1A1	GARGNDGATGAAGppGpTGPAGPPGFPGAVGAKGEAGP	320	357	46.4567	9.44882	40.5213	7.4358	5.44949	6.46063e-11	2.3689e-09	FALSE
x99917221	P02452	COL1A1	GPpGESGREGAPGAEGSpGRDGSPGAKGDRGETGp	1007	1041	51.1811	31.4961	219.297	73.9244	2.9665	0.000291042	0.00100046	FALSE
x99917288	P02452	COL1A1	GPpGESGREGAPGAEGSpGRDGSpGAKGDRGETGp	1007	1041	99.2126	98.4252	4228.45	2320.59	1.82214	1.80439e-06	1.43829e-05	FALSE
x99917388	P08123	COL1A2	GPpGppGRDGEDGPTGPpGPPGPPGPPGLGGNFAAQ	45	80	76.378	53.5433	215.506	99.6622	2.16236	2.459e-05	0.000125227	FALSE
x99917425	P02452	COL1A1	AGPTGARGAPGDRGEPGPpGpAGFAGpPGADGQPGAK	790	826	66.9291	44.8819	106.504	59.159	1.80031	0.00109254	0.00319627	FALSE
x99917782	P08123	COL1A2	GEAGAAGPAGPAGPRGSPGERGEVGpAGpNGFAGPAGAAG	694	733	64.5669	41.7323	108.205	50.9607	2.1233	2.73373e-05	0.000137338	FALSE
x99917912	P02452	COL1A1	PAGAPGDKGESGpSGpAGPTGARGApGDRGEPGpPGPAG	774	812	33.0709	21.2598	183.143	94.795	1.93198	0.0190738	0.0380094	FALSE
x99918181	P02452	COL1A1	ERGEQGPAGSpGFQGLpGPAGPpGEAGKpGEQGVPGD	630	666	48.0315	26.7717	129.602	48.7813	2.65681	0.00223241	0.00583605	FALSE
x99918355	P02452	COL1A1	GPAGPAGERGEQGPAGSPGFQGLpGpAGPPGEAGKPGEQ	623	661	36.2205	6.29921	44.3736	3.5351	12.5523	5.10736e-09	1.12362e-07	FALSE
x99918452	P02452	COL1A1	VGppGpPGPPGPPGPPSAGFDFSFLPQPPQEKAHDG	1177	1212	31.4961	16.5354	25.5327	11.2967	2.26019	0.00694607	0.0159439	FALSE
x99918516	P08123	COL1A2	EVGKpGERGLHGEFGLpGpAGpRGERGPPGESGAAGP	566	602	75.5906	55.9055	318.034	134.015	2.37311	8.00305e-06	5.00191e-05	FALSE
x99918625	P02452	COL1A1	AAGEpGKAGERGVPGppGAVGPAGKDGEAGAQGpPGPAGPAG	588	629	52.7559	59.0551	76.122	153.492	0.495934	0.00247677	0.00639542	FALSE
x99918676	P08123	COL1A2	GARGApGpDGNNGAQGpPGPQGVQGGKGEQGPPGPPGFQG	517	556	43.3071	25.9843	216.399	24.9814	8.6624	0.00215475	0.00567039	FALSE
x99918679	P08123	COL1A2	PAGSRGDGGPpGMTGFpGAAGRTGpPGPSGISGPPGPPGPAG	773	814	69.2913	59.0551	133.621	73.8028	1.81052	0.000790978	0.00243038	FALSE
x99918740	P02452	COL1A1	DKGETGEQGDRGIKGHRGFSGLQGppGPPGSPGEQGP	1095	1131	42.5197	24.4094	41.7837	21.2516	1.96614	0.00354218	0.00869733	FALSE
x99918831	P02452	COL1A1	DKGETGEQGDRGIKGHRGFSGLQGppGppGSPGEQGP	1095	1131	84.252	79.5276	581.292	545.281	1.06604	0.0235213	0.0457127	FALSE
x99918867	P08123	COL1A2	QGFQGPAGEPGEPGQTGPAGARGPAGppGKAGEDGHpGKP	111	150	84.252	81.1024	236.115	379.71	0.621829	0.00158868	0.00436888	FALSE
x99918869	P02452	COL1A1	GPTGARGAPGDRGEPGPPGPAGFAGPPGADGQpGAKGEPGDA	791	832	83.4646	77.1654	636.581	412.44	1.54345	0.00345167	0.00855143	FALSE
x99918907	P08123	COL1A2	TGDPGKNGDKGHAGLAGARGAPGpDGNNGAQGppGPQGVQG	501	541	68.5039	53.5433	90.7794	68.9061	1.31744	0.0217539	0.0427309	FALSE
x99919107	P08123	COL1A2	DQGPVGRTGEVGAVGPpGFAGEKGpSGEAGTAGPPGTpGPQG	824	865	77.1654	85.8268	231.071	359.818	0.642188	2.38294e-05	0.000122488	FALSE
x99919111	P02452	COL1A1	ANGApGNDGAKGDAGApGApGSQGApGLQGMpGERGAAGLPGp	699	741	49.6063	24.4094	519.199	30.52	17.0117	7.86789e-07	7.094e-06	FALSE
x99919152	P02452	COL1A1	ANGApGNDGAKGDAGApGApGSQGApGLQGMpGERGAAGLpGp	699	741	44.8819	16.5354	163.192	17.9335	9.09979	6.3246e-08	7.90575e-07	FALSE
x99919228	P02452	COL1A1	PGLPGPSGEpGKQGpSGASGERGPPGPMGPPGLAGppGESGR	973	1014	31.4961	4.72441	63.6041	2.24989	28.2698	2.07714e-08	3.68525e-07	FALSE
x99919324	P08123	COL1A2	EPGSAGPQGPPGPSGEEGKRGPNGEAGSAGPPGppGLRGSpGS	362	404	92.9134	92.9134	1173.29	656.96	1.78594	0.0125301	0.026006	FALSE
x99919714	P08123	COL1A2	SKGESGNKGEpGSAGPQGPPGPSGEEGKRGPNGEAGSAGPpGPpG	353	397	33.8583	18.8976	53.0444	17.9306	2.95832	0.00944225	0.0206081	FALSE

### Sheet: Supplementary Table 2
Peptide	Protein	Symbol	Sequence	Start aa	Stop aa	Frequency cases	Frequency controls	Mean cases	Mean controls	Fold change	P-value	Adjusted p-value	Fibrosis_Biomarker
x99900005	P02452	COL1A1	SpGEAGRp	522	529	42.5856	30.038	74.1366	37.8657	1.95788	0.000257244	0.000373505	TRUE
x99900191	P02452	COL1A1	PpGERGGpG	483	491	32.6996	23.5741	116.224	35.5911	3.26552	0.00163374	0.00223292	FALSE
x99900214	P02452	COL1A1	SpGEAGRpG	522	530	60.4563	90.1141	322.582	300.884	1.07211	0.00048261	0.00068126	FALSE
x99900215	P02452	COL1A1	EpGKAGER	591	598	31.5589	26.9962	143.59	64.2422	2.23513	0.0368337	0.0445671	FALSE
x99900220	P02452	COL1A1	DDGEAGKpG	231	239	24.3346	83.27	89.9965	496.073	0.181418	5.94776e-40	1.10827e-38	TRUE
x99900467	P02452	COL1A1	DGKTGPpGPA	550	559	42.2053	90.4943	161.179	646.309	0.249384	2.59852e-36	3.82255e-35	TRUE
x99900564	P02452	COL1A1	DKGESGPSGP	780	789	50.1901	50.1901	194.332	66.6241	2.91684	0.0105603	0.0136019	FALSE
x99900644	P08123	COL1A2	EpGEKGPRG	1010	1018	60.076	85.1711	184.872	263.76	0.700909	2.63689e-09	5.37964e-09	FALSE
x99901034	P08123	COL1A2	SpGERGEVGP	710	719	31.9392	11.7871	337.871	51.1222	6.60908	3.00036e-09	6.09891e-09	FALSE
x99901214	P02452	COL1A1	pGDRGEpGpP	799	808	60.076	59.6958	562.651	151.684	3.70937	0.00242011	0.00327565	FALSE
x99901264	P02452	COL1A1	DGSpGAKGDRG	1027	1037	18.6312	37.2624	16.022	12.6822	1.26335	0.000124665	0.00018534	FALSE
x99901338	P02452	COL1A1	SpGPDGKTGpP	546	556	47.9087	86.692	416.864	248.256	1.67917	0.000209945	0.000307224	FALSE
x99901399	P02452	COL1A1	DGRpGPpGPpG	562	572	40.3042	95.4373	142.95	633.221	0.225751	3.02531e-48	1.20796e-46	TRUE
x99901461	P02452	COL1A1	SpGEAGRpGEA	522	532	46.7681	17.4905	1492.99	389.886	3.8293	4.90766e-14	1.39969e-13	FALSE
x99901646	P02452	COL1A1	GPpGSAGAPGKDG	1142	1154	32.3194	28.1369	444.761	25.9487	17.14	0.0317819	0.0388755	FALSE
x99901758	P02452	COL1A1	ApGDRGEpGPp	798	808	82.1293	96.5779	4887.58	6441.16	0.758804	8.1388e-11	1.81258e-10	TRUE
x99901768	P02452	COL1A1	PpGEAGKpGEQ	651	661	37.2624	20.1521	264.332	89.1103	2.96635	2.68717e-06	4.44416e-06	FALSE
x99901944	P02452	COL1A1	PpGPpGpPGPpS	1182	1193	40.6844	34.981	183.382	64.1312	2.85948	0.0142318	0.0179179	FALSE
x99901948	P02452	COL1A1	SpGRDGSpGAKG	1023	1034	50.1901	19.3916	361.662	71.5171	5.057	3.77994e-15	1.14215e-14	FALSE
x99901983	P02452	COL1A1	DGRpGPpGPpGA	562	573	17.4905	57.0342	19.251	66.1335	0.291093	8.94975e-20	3.67861e-19	FALSE
x99902052	P08123	COL1A2	ApGEAGRDGNpG	920	931	47.1483	79.8479	737.171	249.17	2.9585	2.18695e-07	3.99511e-07	FALSE
x99902135	P02452	COL1A1	GDRGEpGPpGPA	800	811	6.08365	41.4449	116.053	41.4081	2.80266	1.45937e-20	6.37333e-20	FALSE
x99902424	P02452	COL1A1	KpGEQGVPGDLG	657	668	21.2928	37.2624	206.988	120.706	1.71481	0.00258132	0.00347701	FALSE
x99902453	P02452	COL1A1	DGAKGDAGApGApG	706	719	6.84411	61.9772	3.77344	73.5303	0.0513182	3.50696e-41	7.49398e-40	FALSE
x99902592	P02452	COL1A1	DDGEAGKpGRpG	231	242	57.7947	94.2966	229.973	804.64	0.285808	3.06437e-45	9.0157e-44	TRUE
x99902667	P02452	COL1A1	SpGPDGKTGpPGP	546	558	95.4373	99.2395	3241.22	2795.4	1.15949	0.0109209	0.014034	FALSE
x99902694	P02452	COL1A1	KGESGPSGPAGPTG	781	794	33.4601	21.673	397.172	60.0545	6.61353	0.000886437	0.00122957	FALSE
x99902795	P08123	COL1A2	GPpGPDGNKGEpG	613	625	79.8479	91.2548	1401.6	592.667	2.3649	4.06352e-09	8.20865e-09	FALSE
x99902810	P02452	COL1A1	GPpGEAGKpGEQG	650	662	30.7985	58.1749	165.484	95.122	1.7397	1.60119e-05	2.50719e-05	FALSE
x99903016	P02452	COL1A1	ApGDRGEPGPpGP	798	810	77.5665	93.5361	941.828	1151.74	0.817741	0.00564556	0.00740814	FALSE
x99903111	P02452	COL1A1	GRDGSpGAKGDRG	1025	1037	20.5323	51.3308	54.7642	52.2519	1.04808	1.56885e-12	4.04141e-12	FALSE
x99903142	P02452	COL1A1	DKGETGEQGDRG	1095	1106	76.4259	98.4791	898.625	2112.88	0.425308	2.62273e-35	3.40955e-34	TRUE
x99903278	P02452	COL1A1	RpGEVGpPGPpGP	918	930	37.2624	7.60456	317.687	41.7089	7.61675	9.60436e-17	3.23424e-16	FALSE
x99903372	P02452	COL1A1	DGQPGAKGEpGDAG	820	833	12.5475	63.1179	11.5808	133.301	0.0868773	8.87138e-37	1.3403e-35	FALSE
x99903533	P02452	COL1A1	DGQpGAKGEpGDAG	820	833	17.8707	70.3422	21.9391	195.362	0.1123	1.97931e-39	3.56914e-38	FALSE
x99903626	P08123	COL1A2	SGPpGPDGNKGEpG	612	625	6.46388	30.7985	6.29919	86.7157	0.0726419	1.81753e-13	4.95608e-13	FALSE
x99903662	P02452	COL1A1	NGDDGEAGKpGRp	229	241	32.3194	64.6388	29.736	102.155	0.291086	1.23678e-18	4.57853e-18	FALSE
x99903691	P08123	COL1A2	YDGKGVGLGPGPMG	81	94	79.4677	81.749	1421.81	639.713	2.22257	1.34737e-06	2.28929e-06	FALSE
x99903723	P02452	COL1A1	GQDGRPGppGpPGA	560	573	83.6502	95.057	4664.66	1099.28	4.24337	3.86543e-15	1.15549e-14	FALSE
x99903890	P02452	COL1A1	ApGDRGEpGPpGPA	798	811	95.057	100	9787.89	16528.3	0.59219	2.19768e-21	1.01529e-20	TRUE
x99904018	P02452	COL1A1	PpGPPGPpGPPGPPS	1179	1193	35.3612	15.9696	385.3	94.626	4.07182	2.17344e-08	4.23329e-08	FALSE
x99904177	P02452	COL1A1	PpGPpGPpGPPGPPS	1179	1193	72.6236	50.1901	1702.74	290.807	5.85523	4.31337e-20	1.81291e-19	FALSE
x99904330	P02452	COL1A1	pPGpPGPpGpPGPPS	1179	1193	83.6502	89.7338	5510.33	1316.15	4.18669	4.39888e-19	1.73167e-18	FALSE
x99904405	P02452	COL1A1	PpGPAGKEGGKGPRG	897	911	63.4981	22.4335	2026.78	42.9582	47.1804	8.96837e-31	8.44531e-30	FALSE
x99904419	P02452	COL1A1	ApGDRGEpGPpGPAG	798	812	91.2548	100	1655	3599.99	0.459723	2.25692e-49	1.14693e-47	TRUE
x99904444	P02452	COL1A1	PGpAGpKGSpGEAGR	514	528	30.038	15.2091	193.999	4.42573	43.8344	7.0028e-07	1.24272e-06	FALSE
x99904497	P02452	COL1A1	GRpGEVGPpGPpGPA	917	931	48.289	22.0532	231.352	33.954	6.81368	1.10578e-13	3.09065e-13	FALSE
x99904535	P02452	COL1A1	GPPGpPGPpGPPGPPS	1178	1193	42.2053	7.22433	192.453	6.74981	28.5124	3.36093e-22	1.66262e-21	FALSE
x99904584	P02452	COL1A1	SpGEAGRpGEAGLpG	522	536	24.3346	45.2471	76.6221	153.02	0.500733	7.40385e-07	1.30973e-06	FALSE
x99904647	P08123	COL1A2	DGPpGRDGQpGHKG	933	946	23.5741	79.4677	29.5241	141.459	0.208711	3.97228e-39	6.72881e-38	TRUE
x99904648	P08123	COL1A2	GISGPpGPpGPAGKEG	802	817	44.4867	31.1787	2370.19	73.3447	32.3157	8.69092e-07	1.50409e-06	FALSE
x99904666	P02452	COL1A1	GPpGEAGKpGEQGVP	650	664	76.4259	81.749	567.118	236.064	2.40239	3.93654e-08	7.58801e-08	FALSE
x99904682	P02452	COL1A1	GPpGpPGpPGPPGPPS	1178	1193	77.5665	73.7643	2006.17	477.277	4.20336	1.98444e-15	6.06176e-15	FALSE
x99904748	P02452	COL1A1	DGSpGAKGDRGETGP	1027	1041	38.0228	31.9392	138.756	19.2847	7.1951	0.00137364	0.0018913	FALSE
x99904777	P02452	COL1A1	GNSGEpGApGSKGDTG	431	446	32.6996	22.0532	90.4263	42.7131	2.11706	0.00144301	0.00197707	FALSE
x99904786	P02452	COL1A1	SpGSPGPDGKTGPPGP	543	558	38.403	29.2776	142.586	30.1143	4.73482	0.000434803	0.000615329	FALSE
x99904820	P02452	COL1A1	KGEPGDAGAKGDAGPP	826	841	80.9886	95.057	2819.53	2460.68	1.14583	0.0123688	0.0156784	FALSE
x99904843	P02452	COL1A1	GPpGpPGPpGpPGPPS	1178	1193	89.7338	95.4373	8333.27	2499.3	3.33424	2.04312e-20	8.85354e-20	FALSE
x99904862	P02452	COL1A1	PpGKNGDDGEAGKpG	225	239	34.6008	52.0913	285.353	268.703	1.06197	0.00244938	0.00330726	FALSE
x99904945	P02452	COL1A1	SpGSPGPDGKTGPpGP	543	558	96.9582	100	5484.62	5691.29	0.963686	0.0248709	0.0306906	FALSE
x99904947	P02452	COL1A1	EpGKAGERGVPGpPG	591	605	47.5285	90.4943	338.063	293.771	1.15077	1.45775e-10	3.22088e-10	FALSE
x99904974	P08123	COL1A2	pIGSAGpPGFPGApGp	248	263	30.7985	3.42205	90.1511	5.42438	16.6196	6.31874e-17	2.15376e-16	FALSE
x99905019	P02452	COL1A1	SpGENGApGQMGPRG	291	305	50.9506	30.7985	286.68	88.5467	3.23762	4.31309e-09	8.67273e-09	TRUE
x99905044	P02452	COL1A1	SpGRDGSpGAKGDRG	1023	1037	36.8821	69.2015	135.004	114.58	1.17825	6.44275e-12	1.56587e-11	FALSE
x99905074	P08123	COL1A2	DGHpGKpGRPGERG	144	157	59.3156	89.3536	170.324	544.151	0.313009	9.06473e-31	8.44531e-30	FALSE
x99905114	P02452	COL1A1	SpGSpGPDGKTGPPGp	543	558	96.1977	99.6198	22918.2	23899.3	0.958951	0.00116662	0.00161421	FALSE
x99905119	P02452	COL1A1	EpGKAGERGVpGPpG	591	605	84.4106	91.635	1614.04	1057.99	1.52558	0.0316461	0.0387942	FALSE
x99905125	P08123	COL1A2	SGEAGTAGpPGTPGPQG	849	865	15.9696	33.0798	43.8456	30.8421	1.42162	3.8974e-05	6.0518e-05	FALSE
x99905136	P02452	COL1A1	DGQPGAKGEPGDAGAK	820	835	36.5019	53.9924	106.506	67.8951	1.56868	6.71913e-05	0.000102623	FALSE
x99905160	P02452	COL1A1	ApGSKGDTGAKGEpGP	438	453	52.4715	23.5741	441.217	31.838	13.8582	4.46124e-17	1.5394e-16	FALSE
x99905174	P02452	COL1A1	SpGENGApGQmGPRG	291	305	77.5665	93.1559	488.946	454.895	1.07485	1.53182e-06	2.59481e-06	FALSE
x99905209	P08123	COL1A2	DGHpGKpGRpGERG	144	157	38.403	85.1711	62.0516	251.543	0.246684	6.73815e-37	1.04628e-35	FALSE
x99905236	P02452	COL1A1	SpGSpGPDGKTGppGP	543	558	65.3992	95.8175	411.816	399.207	1.03159	4.25445e-06	6.95391e-06	FALSE
x99905259	P02452	COL1A1	DGQPGAKGEpGDAGAK	820	835	88.5932	100	1848.99	3207.25	0.576505	6.06289e-31	5.94589e-30	FALSE
x99905274	P02452	COL1A1	DDGEAGKpGRpGER	231	244	69.2015	92.0152	683.375	973.493	0.701983	1.28924e-07	2.3943e-07	FALSE
x99905294	P02452	COL1A1	GRDGSpGAKGDRGET	1025	1039	20.1521	82.1293	16.7331	120.014	0.139427	2.5863e-47	9.03587e-46	FALSE
x99905322	P02452	COL1A1	GPpGPAGApGDKGESGP	770	786	32.6996	27.7567	194.215	67.1806	2.89094	0.00576754	0.00755048	FALSE
x99905369	P02452	COL1A1	DGQpGAKGEpGDAGAK	820	835	82.5095	99.6198	552.256	1372.11	0.402487	3.35981e-44	8.16579e-43	FALSE
x99905379	P02452	COL1A1	DGSpGAKGDRGETGPA	1027	1042	59.3156	87.8327	277.516	674.607	0.411374	4.7433e-25	2.85108e-24	TRUE
x99905433	P02452	COL1A1	GSpGSPGPDGKTGPpGP	542	558	23.1939	49.8099	147.598	142.078	1.03885	7.76912e-07	1.35717e-06	FALSE
x99905458	P02452	COL1A1	GPpGPpGPpGPpGPPSA	1178	1194	67.6806	44.8669	626.257	110.035	5.69142	4.63018e-20	1.93155e-19	TRUE
x99905460	P02452	COL1A1	PpGADGQpGAKGEpGD	816	831	39.1635	31.9392	112.964	55.3611	2.0405	0.0393628	0.04732	FALSE
x99905466	P08123	COL1A2	QGPAGPpGPpGPpGPpG	1086	1102	36.8821	16.3498	225.728	26.5315	8.50791	6.1641e-10	1.31517e-09	FALSE
x99905480	P02452	COL1A1	GEAGKpGEQGVpGDLG	653	668	47.1483	34.2205	304.215	70.3885	4.32194	7.59483e-07	1.33507e-06	FALSE
x99905509	P02452	COL1A1	GSpGRDGSpGAKGDRG	1022	1037	57.4144	15.9696	2065.15	15.7165	131.4	3.13673e-29	2.61706e-28	FALSE
x99905551	P02452	COL1A1	VGPpGPPGPpGPpGPPS	1177	1193	88.9734	97.3384	5706.13	3504.26	1.62834	4.82586e-08	9.23856e-08	FALSE
x99905559	P08123	COL1A2	GpAGpRGERGPPGESG	583	598	73.384	87.0722	445.603	304.632	1.46276	0.00472896	0.00621997	FALSE
x99905584	P02452	COL1A1	DGAKGDAGpAGpKGEPG	274	290	34.2205	23.9544	129.685	19.469	6.66112	0.000562348	0.00078983	FALSE
x99905671	P02452	COL1A1	SpGSpGpDGKTGPPGPA	543	559	90.8745	97.3384	1739.1	1048.74	1.65827	4.59776e-11	1.03219e-10	FALSE
x99905682	P02452	COL1A1	VGPpGPpGPpGPpGPPS	1177	1193	90.4943	96.1977	20957.4	12057.5	1.73812	1.11464e-11	2.69732e-11	FALSE
x99905692	P02452	COL1A1	GSpGSpGPDGKTGpPGp	542	558	15.5894	32.3194	59.2756	54.0681	1.09631	5.14463e-05	7.90068e-05	FALSE
x99905705	P02452	COL1A1	DGQPGAKGEpGDAGAKG	820	836	42.2053	70.7224	204.763	136.732	1.49755	4.83213e-12	1.18994e-11	FALSE
x99905810	P02452	COL1A1	PpGEAGKpGEQGVpGD	651	666	38.403	76.0456	204.648	189.037	1.08258	2.73997e-11	6.27723e-11	FALSE
x99905844	P02452	COL1A1	DGQpGAKGEpGDAGAKG	820	836	25.4753	59.3156	45.184	126.783	0.356387	4.06911e-17	1.42164e-16	FALSE
x99905927	P02452	COL1A1	GPpGPpGpPGPpGPPSAG	1178	1195	65.7795	14.0684	954.881	24.8945	38.3571	3.61963e-41	7.49398e-40	FALSE
x99906027	P02452	COL1A1	GEpGKAGERGVPGPpGA	590	606	49.4297	12.5475	369.164	23.4277	15.7576	9.34949e-23	4.79483e-22	FALSE
x99906082	P02452	COL1A1	GEPGSPGENGApGQMGp	287	303	64.6388	40.6844	387.441	91.1267	4.25168	1.30447e-16	4.31478e-16	FALSE
x99906085	P02452	COL1A1	GAKGDAGApGApGSQGApG	707	725	30.038	15.9696	129.054	13.398	9.63229	9.3321e-06	1.49474e-05	FALSE
x99906154	P08123	COL1A2	EDGHpGKPGRpGERG	143	157	54.3726	88.9734	180.817	544.831	0.331877	2.37553e-35	3.16172e-34	FALSE
x99906165	P08123	COL1A2	RGLpGERGRVGApGPA	216	231	31.9392	0.760456	292.047	0.618061	472.521	4.95956e-22	2.41078e-21	FALSE
x99906176	P02452	COL1A1	VGPpGPpGPPGPpGPPSA	1177	1194	36.1217	69.2015	467.61	433.296	1.07919	2.11242e-07	3.87162e-07	FALSE
x99906186	P02452	COL1A1	SpGSPGpDGKTGPPGpAG	543	560	97.3384	99.6198	2640.97	3097.29	0.852669	4.35617e-13	1.14324e-12	TRUE
x99906282	P02452	COL1A1	IGpPGPAGAPGDKGESGP	769	786	35.7414	19.7719	250.396	42.5012	5.89151	2.40054e-07	4.37101e-07	FALSE
x99906288	P08123	COL1A2	EDGHpGKpGRpGERG	143	157	41.0646	86.3118	64.724	277.236	0.233461	4.75551e-40	9.16666e-39	FALSE
x99906309	P02452	COL1A1	VGPpGPpGPpGPpGPPSA	1177	1194	79.8479	96.5779	1853.2	1316.52	1.40765	0.0020589	0.00280714	FALSE
x99906316	P02452	COL1A1	GpPGEAGKpGEQGVpGD	650	666	79.4677	96.9582	605.777	467.867	1.29476	1.83769e-05	2.86946e-05	FALSE
x99906441	P02452	COL1A1	TGSpGSpGPDGKTGPpGP	541	558	79.8479	87.0722	1628.62	783.658	2.07823	1.17052e-07	2.18836e-07	FALSE
x99906543	P02452	COL1A1	VGPpGPPGpPGPPGPPSAG	1177	1195	60.076	50.5703	448.43	105.611	4.24604	1.71506e-09	3.5508e-09	FALSE
x99906650	P02452	COL1A1	EGSpGRDGSpGAKGDRG	1021	1037	37.2624	76.4259	273.596	153.645	1.7807	6.29763e-12	1.53728e-11	FALSE
x99906686	P08123	COL1A2	SpGNIGPAGKEGPVGLpG	455	472	77.5665	72.2433	1377.3	524.576	2.62555	1.81909e-14	5.26875e-14	FALSE
x99906697	P02452	COL1A1	VGPpGpPGPpGPPGPPSAG	1177	1195	84.4106	88.9734	2947.11	1022.61	2.88194	2.03951e-26	1.39035e-25	FALSE
x99906708	P02452	COL1A1	pGpAGEKGSpGADGPAGAP	928	946	97.3384	100	16371.1	15562.8	1.05194	0.00330404	0.00439752	FALSE
x99906709	P02452	COL1A1	GSpGSpGPDGKTGPpGPAG	542	560	82.5095	98.8593	2769.74	2530.41	1.09458	0.0080464	0.0104603	FALSE
x99906792	P08123	COL1A2	GpAGSRGDGGpPGMTGFP	772	789	13.6882	30.4183	122.84	46.9105	2.61861	1.22722e-05	1.95446e-05	FALSE
x99906839	P08123	COL1A2	GEDGHpGKpGRpGERG	142	157	40.6844	73.7643	70.3842	134.388	0.523739	1.17341e-14	3.43421e-14	FALSE
x99906859	P02452	COL1A1	VGpPGpPGPpGPpGPPSAG	1177	1195	87.0722	95.8175	8496.81	3610.54	2.35334	8.2897e-34	9.45703e-33	FALSE
x99906870	P02452	COL1A1	GSpGSpGPDGKTGppGPAG	542	560	40.6844	19.3916	259.953	34.9522	7.43739	5.12653e-09	1.02348e-08	FALSE
x99906883	P02452	COL1A1	SpGEAGRpGEAGLpGAKG	522	539	70.3422	37.6426	1266.85	112.792	11.2318	7.20243e-24	3.90889e-23	FALSE
x99906920	P02452	COL1A1	ESGREGApGAEGSpGRD	1011	1027	28.1369	65.3992	71.9059	180.987	0.397299	2.53562e-16	8.14603e-16	TRUE
x99906948	P02452	COL1A1	pPGPAGApGDKGESGPSGP	771	789	69.962	65.7795	492.848	171.911	2.86688	4.35667e-07	7.8308e-07	FALSE
x99907049	P02452	COL1A1	GNSGEpGApGSKGDTGAKG	431	449	44.4867	19.7719	1409.02	38.567	36.5342	1.34058e-12	3.46938e-12	FALSE
x99907132	P02452	COL1A1	EpGSpGENGAPGQmGPR	288	304	80.9886	93.1559	3459.42	4417.71	0.78308	1.76845e-10	3.89198e-10	TRUE
x99907138	P08123	COL1A2	TGPPGPSGISGPpGpPGPAG	795	814	53.9924	46.3878	353.067	78.2368	4.5128	9.81303e-07	1.69305e-06	FALSE
x99907217	P08123	COL1A2	GSpGNIGPAGKEGPVGLpG	454	472	68.0608	52.4715	1224.67	504.942	2.42537	1.87856e-09	3.87497e-09	FALSE
x99907236	P02452	COL1A1	PpGPpGKNGDDGEAGKpG	222	239	42.5856	24.3346	1050.29	133.736	7.85344	1.33308e-07	2.46752e-07	FALSE
x99907275	P02452	COL1A1	NGApGNDGAKGDAGApGApG	700	719	83.27	98.8593	1053.73	1596.65	0.659964	4.31511e-19	1.71074e-18	TRUE
x99907359	P02452	COL1A1	TGSpGSPGPDGKTGPPGPAG	541	560	41.4449	21.2928	415.526	41.86	9.92656	2.25955e-09	4.62671e-09	FALSE
x99907578	P08123	COL1A2	RTGpPGPSGISGPpGPpGP	794	812	66.9202	70.7224	585.565	395.816	1.47939	0.0187367	0.0234839	FALSE
x99907640	P02452	COL1A1	GPpGpPGKNGDDGEAGKPG	221	239	40.6844	20.1521	368.896	34.0967	10.8191	3.68983e-10	7.99464e-10	FALSE
x99907711	P02452	COL1A1	EpGSpGENGApGQMGPRG	288	305	57.7947	54.7529	489.697	140.059	3.49636	3.80125e-06	6.23138e-06	FALSE
x99907799	P02452	COL1A1	GPpGEAGKpGEQGVPGDLG	650	668	82.5095	90.1141	1177.36	459.672	2.56132	6.40175e-06	1.04028e-05	FALSE
x99907807	P02452	COL1A1	GpPGpPGKNGDDGEAGKpG	221	239	74.5247	94.6768	1080.92	1035.75	1.04361	6.87545e-05	0.00010444	FALSE
x99907808	P08123	COL1A2	KGPSGEAGTAGPpGTpGPQG	846	865	58.5551	55.5133	356.342	189.674	1.87871	0.000155875	0.000229905	FALSE
x99907816	P08123	COL1A2	GEKGPSGEAGTAGpPGTpGP	844	863	60.8365	39.5437	445.203	143.312	3.10653	7.20541e-16	2.26282e-15	FALSE
x99907823	P02452	COL1A1	PpGKNGDDGEAGKpGRpG	225	242	20.1521	79.0875	33.4159	208.407	0.16034	8.81481e-46	2.73749e-44	FALSE
x99907870	P02452	COL1A1	EpGSpGENGApGQmGPRG	288	305	60.8365	32.6996	380.375	59.8977	6.35042	8.18076e-21	3.6294e-20	FALSE
x99907917	P02452	COL1A1	DGEAGKPGRpGERGpPGP	232	249	34.981	29.6578	173.109	42.2291	4.09929	0.0249309	0.0306969	TRUE
x99907972	P08123	COL1A2	GEKGpSGEAGTAGPpGTpGP	844	863	43.7262	29.2776	515.371	167.381	3.07904	2.30239e-06	3.8419e-06	FALSE
x99908005	P02452	COL1A1	TGPAGRpGEVGPpGPpGPAG	913	932	41.8251	35.7414	326.26	76.7059	4.2534	0.000854898	0.00119174	FALSE
x99908197	P02452	COL1A1	QGPSGASGERGppGPmGpP	985	1003	20.5323	30.4183	52.124	147.956	0.352294	0.00446833	0.00590496	FALSE
x99908234	P02452	COL1A1	VGPpGPpGPpGPpGPPSAGF	1177	1196	34.6008	0.380228	2570.94	0.0278707	92245.1	7.35231e-25	4.37228e-24	FALSE
x99908425	P02452	COL1A1	GEAGKpGEQGVPGDLGApGP	653	672	34.2205	18.6312	260.984	38.9977	6.69231	1.5492e-06	2.61633e-06	FALSE
x99908498	P02452	COL1A1	TGPIGPpGPAGAPGDKGESGP	766	786	34.2205	17.1103	191.618	37.6965	5.08319	7.75103e-06	1.25589e-05	FALSE
x99908522	P02452	COL1A1	GEPGKQGPSGASGERGPpGP	980	999	33.4601	1.52091	3971.55	46.9243	84.6374	5.8305e-22	2.8097e-21	FALSE
x99908539	P02452	COL1A1	pAGAAGpAGNpGADGQPGAKGA	378	399	77.1863	95.4373	12626.6	476.476	26.5	0.000123212	0.00018416	FALSE
x99908546	P08123	COL1A2	NGApGEAGRDGNPGNDGPpG	918	937	59.6958	57.4144	616.191	368.825	1.67069	0.0113419	0.0145083	FALSE
x99908629	P02452	COL1A1	TGPIGpPGPAGApGDKGESGP	766	786	74.9049	74.5247	1083.09	206.599	5.24249	2.18265e-13	5.86588e-13	FALSE
x99908755	P02452	COL1A1	EGSpGRDGSpGAKGDRGET	1021	1039	44.1065	88.9734	372.038	1142.09	0.325751	7.8123e-34	9.09808e-33	FALSE
x99908795	P02452	COL1A1	DAGPAGPKGEpGSpGENGApG	279	299	16.3498	45.6274	19.0305	62.0926	0.306486	1.11679e-13	3.10589e-13	FALSE
x99908916	P02452	COL1A1	DDGEAGKPGRpGERGpPGP	231	249	85.9316	97.7186	1455.73	1836.81	0.792529	2.82503e-11	6.44567e-11	FALSE
x99908951	P08123	COL1A2	GEKGPSGEAGTAGpPGTpGPQ	844	864	47.1483	42.5856	267.743	84.4071	3.17204	0.00968583	0.0125043	FALSE
x99909059	P02452	COL1A1	DDGEAGKPGRpGERGpPGp	231	249	74.9049	95.057	501.333	450.84	1.112	0.00265587	0.00356882	FALSE
x99909124	P02452	COL1A1	SGEpGApGSKGDTGAKGEpGP	433	453	52.8517	38.7833	219.244	56.6763	3.86836	3.26533e-08	6.33791e-08	TRUE
x99909125	P02452	COL1A1	SpGRDGSpGAKGDRGETGPA	1023	1042	44.8669	70.3422	304.749	186.611	1.63307	0.000121005	0.000181345	FALSE
x99909131	P02452	COL1A1	ETGPAGRpGEVGpPGPpGPAG	912	932	50.9506	59.6958	675.583	114.287	5.91129	0.0417271	0.0499474	FALSE
x99909230	P02452	COL1A1	NGApGNDGAKGDAGApGApGSQ	700	721	50.9506	49.0494	205.712	114.487	1.79681	0.0135324	0.0170758	FALSE
x99909257	P02452	COL1A1	GLPGpAGppGEAGKPGEQGVP	644	664	36.5019	50.1901	104.563	166.649	0.627448	0.00287309	0.00383307	FALSE
x99909265	P02452	COL1A1	GSEGPQGVRGEpGPPGPAGAAG	362	383	30.7985	12.1673	79.1911	31.1063	2.54582	8.86258e-08	1.6851e-07	FALSE
x99909308	P02452	COL1A1	SAGPpGATGFpGAAGRVGPpGP	867	888	47.9087	7.98479	158.33	7.01938	22.5561	3.30331e-26	2.22476e-25	FALSE
x99909321	P02452	COL1A1	EAGKpGEQGVpGDLGApGPSG	654	674	45.6274	25.4753	101.211	47.64	2.1245	6.08991e-07	1.08762e-06	FALSE
x99909408	P02452	COL1A1	GDDGEAGKpGRPGERGPPGp	230	249	75.6654	98.4791	845.631	716.819	1.1797	0.000406416	0.000578083	TRUE
x99909542	P02452	COL1A1	GDDGEAGKpGRpGERGpPGP	230	249	63.8783	89.7338	649.793	266.942	2.43422	0.0190272	0.0237947	TRUE
x99909598	P02452	COL1A1	GSpGRDGSpGAKGDRGETGPA	1022	1042	24.7148	42.9658	75.1921	51.1343	1.47048	0.00273038	0.00366015	FALSE
x99909627	P02452	COL1A1	PpGPpGKNGDDGEAGKpGRp	222	241	5.70342	71.1027	13.7411	222.654	0.0617148	2.07404e-50	1.15939e-48	TRUE
x99909692	P02452	COL1A1	GEpGApGSKGDTGAKGEpGPVG	434	455	60.4563	79.0875	304.797	451.302	0.675373	1.30177e-05	2.06145e-05	FALSE
x99909700	P08123	COL1A2	FAGEKGPSGEAGTAGPpGTpGP	842	863	31.5589	19.0114	89.6912	30.8135	2.91077	0.00019578	0.000287247	FALSE
x99909796	P08123	COL1A2	GApGVKGEpGApGENGTPGQTG	193	214	34.2205	17.4905	65.7911	70.4043	0.934476	5.18951e-06	8.45754e-06	FALSE
x99909799	P02452	COL1A1	NSGEPGApGSKGDTGAKGEPGP	432	453	47.9087	2.28137	634.204	10.631	59.656	3.27129e-33	3.51664e-32	FALSE
x99909923	P02452	COL1A1	NSGEPGApGSKGDTGAKGEpGP	432	453	74.9049	55.1331	3270.82	86.9741	37.6068	8.63462e-25	5.08079e-24	FALSE
x99909972	P08123	COL1A2	GEEGKRGPNGEAGSAGPpGPpG	376	397	45.2471	16.73	309.211	16.5293	18.7069	1.003e-16	3.35735e-16	FALSE
x99909978	P02452	COL1A1	GpAGPpGEAGKpGEQGVpGDLG	647	668	35.7414	10.6464	702.881	46.568	15.0936	1.62202e-12	4.15922e-12	FALSE
x99910002	P02452	COL1A1	GPSGEpGKQGpSGASGERGpPG	977	998	37.2624	10.6464	215.227	52.5387	4.09654	1.19958e-13	3.30328e-13	FALSE
x99910032	P02452	COL1A1	EGSpGRDGSpGAKGDRGETGP	1021	1041	87.4525	98.8593	2685.35	3662.37	0.733227	1.18006e-11	2.83113e-11	FALSE
x99910033	P02452	COL1A1	PpGEAGKPGEQGVPGDLGApGP	651	672	54.3726	44.8669	161.51	56.118	2.87804	0.000126045	0.000186895	FALSE
x99910057	P02452	COL1A1	GEpGEpGASGPMGPRGPpGPpG	206	227	47.9087	38.7833	183.02	56.5912	3.23408	0.00210364	0.00286115	FALSE
x99910066	P02452	COL1A1	GQPGAKGEpGDAGAKGDAGpPGP	821	843	42.9658	39.5437	2276.94	72.5911	31.3667	0.0028438	0.00380307	FALSE
x99910084	P08123	COL1A2	NGEAGSAGPPGppGLRGSpGSR	384	405	71.4829	53.6122	672.477	92.3103	7.28497	1.1331e-18	4.25103e-18	FALSE
x99910135	P02452	COL1A1	SGNAGPpGPpGPAGKEGGKGPRG	889	911	61.597	55.1331	1492.24	92.6445	16.1071	8.74925e-06	1.40946e-05	FALSE
x99910142	P02452	COL1A1	EGSpGRDGSpGAKGDRGETGp	1021	1041	78.7072	86.692	1438.78	285.83	5.03368	2.26122e-06	3.79586e-06	FALSE
x99910143	P08123	COL1A2	LpGpAGpRGERGPPGESGAAGP	581	602	56.2738	16.73	125.606	10.8025	11.6275	3.3107e-25	2.01161e-24	FALSE
x99910266	P02452	COL1A1	NGDDGEAGKpGRpGERGPPGP	229	249	98.0989	99.6198	12892	16844.2	0.765369	4.55807e-10	9.79985e-10	FALSE
x99910318	P08123	COL1A2	GEpGPAGSKGESGNKGEpGSAGP	346	368	44.8669	65.3992	199.043	133.316	1.49302	0.0130291	0.016478	FALSE
x99910326	P02452	COL1A1	SGEpGApGSKGDTGAKGEpGPVG	433	455	65.019	98.4791	1183.26	997.806	1.18586	1.41044e-05	2.22094e-05	FALSE
x99910395	P02452	COL1A1	NGDDGEAGKpGRPGERGpPGp	229	249	98.4791	99.6198	5260.24	6371.72	0.82556	7.39176e-09	1.46007e-08	FALSE
x99910483	P02452	COL1A1	GPpGPpGKNGDDGEAGKpGRpG	221	242	69.962	88.9734	993.765	957.049	1.03836	0.0221691	0.027539	FALSE
x99910513	P08123	COL1A2	RGSpGSRGLpGADGRAGVMGPP	399	420	57.0342	37.6426	3853.55	303.715	12.688	9.18776e-08	1.73512e-07	FALSE
x99910518	P08123	COL1A2	DGPpGRDGQpGHKGERGYpG	933	952	54.3726	88.9734	274.973	510.918	0.538194	1.12448e-19	4.5882e-19	FALSE
x99910651	P08123	COL1A2	PpGKAGEDGHpGKPGRpGERG	137	157	51.3308	28.5171	236.484	96.3566	2.45426	1.982e-11	4.63572e-11	FALSE
x99910653	P02452	COL1A1	SGREGApGAEGSpGRDGSpGAKG	1012	1034	53.9924	84.0304	539.46	214.49	2.51509	0.000779964	0.00109	FALSE
x99910668	P02452	COL1A1	GpPGEAGKpGEQGVpGDLGAPGp	650	672	94.6768	98.8593	2920.18	2003.95	1.45721	9.11647e-08	1.72749e-07	FALSE
x99910771	P02452	COL1A1	DGQPGAKGEPGDAGAKGDAGPpGP	820	843	72.6236	94.2966	655.506	935.35	0.700813	1.72433e-11	4.08432e-11	FALSE
x99910829	P02452	COL1A1	DGKTGpPGPAGQDGRpGPpGPpG	550	572	7.98479	54.3726	6.16021	64.9429	0.0948558	2.50645e-32	2.59464e-31	FALSE
x99910832	P08123	COL1A2	GVQGGKGEQGPPGPPGFQGLpGP	538	560	31.1787	3.80228	128.501	14.1426	9.08607	8.21096e-17	2.78177e-16	FALSE
x99910863	P02452	COL1A1	DGQPGAKGEpGDAGAKGDAGPPGp	820	843	98.4791	100	4698.95	3470.64	1.35392	0.0355311	0.043178	FALSE
x99910875	P02452	COL1A1	GEQGPSGASGpAGpRGpPGSAGApG	1127	1151	46.7681	28.1369	151.381	31.294	4.83737	1.17912e-07	2.19709e-07	FALSE
x99910987	P02452	COL1A1	NSGEPGApGSKGDTGAKGEpGPVG	432	455	95.057	100	3438.79	4326.2	0.794874	7.65645e-10	1.62736e-09	TRUE
x99911002	P02452	COL1A1	AEGSpGRDGSpGAKGDRGETGPA	1020	1042	64.2586	95.057	695.226	1186.25	0.586069	5.22492e-21	2.35941e-20	TRUE
x99911003	P08123	COL1A2	GPpGKAGEDGHPGKpGRpGERG	136	157	53.2319	28.1369	220.218	20.6709	10.6535	1.01768e-15	3.16045e-15	FALSE
x99911013	P02452	COL1A1	AGpPGEAGKpGEQGVPGDLGApGP	649	672	93.5361	99.2395	2615.91	2107.29	1.24136	0.011284	0.0144673	FALSE
x99911073	P02452	COL1A1	NSGEpGApGSKGDTGAKGEPGpVG	432	455	98.8593	99.2395	18766.3	25077.6	0.748328	3.53409e-27	2.53276e-26	FALSE
x99911122	P02452	COL1A1	AGPpGEAGKpGEQGVpGDLGApGP	649	672	94.6768	99.2395	6773.92	5101.29	1.32788	1.18183e-06	2.01415e-06	FALSE
x99911146	P02452	COL1A1	GEPGSpGENGApGQMGPRGLPGE	287	309	30.038	1.90114	154.63	2.03774	75.8833	1.02123e-18	3.85721e-18	FALSE
x99911193	P02452	COL1A1	NSGEpGApGSKGDTGAkGEpGPVG	432	455	68.4411	98.8593	990.303	2022.37	0.489674	4.40818e-30	3.85027e-29	FALSE
x99911213	P02452	COL1A1	ADGQPGAKGEpGDAGAKGDAGPPGP	819	843	75.2852	97.7186	689.782	903.975	0.763055	2.43508e-06	4.05121e-06	FALSE
x99911245	P02452	COL1A1	NGDDGEAGKpGRpGERGpPGPQ	229	250	40.3042	83.27	156.609	467.561	0.334949	2.593e-30	2.30078e-29	TRUE
x99911264	P02452	COL1A1	NGApGNDGAKGDAGAPGApGSQGApG	700	725	20.1521	51.3308	38.7802	129.597	0.299236	1.60761e-14	4.68048e-14	FALSE
x99911265	P08123	COL1A2	NDGPpGRDGQpGHKGERGYpG	932	952	34.6008	63.4981	160.967	147.747	1.08948	5.05125e-08	9.63702e-08	FALSE
x99911367	P02452	COL1A1	GApGNDGAKGDAGApGApGSQGApGL	701	726	28.8973	35.3612	70.1923	61.897	1.13402	0.0233806	0.0289796	FALSE
x99911375	P02452	COL1A1	NGApGNDGAKGDAGApGApGSQGApG	700	725	90.4943	99.6198	3093.37	6018.45	0.513982	7.01242e-36	9.79985e-35	FALSE
x99911377	P02452	COL1A1	GNSGEPGApGSKGDTGAKGEpGPVG	431	455	74.5247	86.3118	728.726	257.163	2.83371	1.18204e-13	3.2711e-13	FALSE
x99911382	P08123	COL1A2	AGPpGKAGEDGHPGKPGRpGERG	135	157	39.1635	0.380228	192.656	0.144183	1336.19	1.3339e-28	1.06521e-27	FALSE
x99911415	P02452	COL1A1	IGPpGPAGApGDKGESGPSGPAGPTG	769	794	43.7262	93.9163	108.269	454.02	0.238467	1.78595e-46	5.87264e-45	TRUE
x99911462	P08123	COL1A2	pGpPGRDGEDGPTGpPGPPGPpGP	47	70	45.6274	33.0798	227.536	63.6473	3.57496	9.99925e-05	0.000150258	FALSE
x99911498	P02452	COL1A1	GNSGEpGApGSKGDTGAKGEPGpVG	431	455	96.5779	99.2395	12806.4	15463.8	0.828154	0.000124095	0.000184984	TRUE
x99911510	P08123	COL1A2	AGPpGKAGEDGHpGKpGRPGERG	135	157	42.5856	4.18251	252.716	5.46669	46.2282	1.55353e-26	1.07213e-25	FALSE
x99911527	P02452	COL1A1	IGPpGpAGApGDKGESGPSGPAGPTG	769	794	29.2776	75.6654	66.8017	222.082	0.300797	2.45504e-28	1.90607e-27	FALSE
x99911533	P02452	COL1A1	pGEQGpSGASGPAGPRGPpGSAGApG	1126	1151	51.711	70.7224	192.091	316.326	0.607257	1.25582e-05	1.99433e-05	FALSE
x99911537	P02452	COL1A1	GKNGDDGEAGKPGRpGERGPpGP	227	249	69.5817	90.4943	414.044	386.012	1.07262	0.00885526	0.0114851	FALSE
x99911611	P08123	COL1A2	IRGPQGHQGPAGPpGPpGPpGPpG	1079	1102	36.1217	24.3346	856.469	61.314	13.9686	0.000291014	0.000418192	FALSE
x99911613	P02452	COL1A1	GNSGEpGApGSKGDTGAKGEpGpVG	431	455	92.0152	89.7338	4423.88	1873.79	2.36092	9.00875e-26	5.7226e-25	FALSE
x99911629	P08123	COL1A2	AGPpGKAGEDGHpGKpGRpGERG	135	157	53.9924	24.7148	379.635	18.7369	20.2614	8.30068e-19	3.17814e-18	FALSE
x99911638	P02452	COL1A1	pGpPGPAGFAGppGADGQPGAKGEP	805	829	40.3042	25.8555	120.05	34.5378	3.47591	0.000150373	0.000222378	FALSE
x99911667	P02452	COL1A1	DAGPAGPKGEPGSPGEnGAPGqMGp	279	303	30.038	7.60456	183.388	273.855	0.669651	7.68727e-10	1.62772e-09	FALSE
x99911675	P02452	COL1A1	GKNGDDGEAGKPGRpGERGppGP	227	249	58.9354	91.635	390.395	371.058	1.05211	1.14432e-06	1.9562e-06	FALSE
x99911678	P02452	COL1A1	ANGAPGNDGAKGDAGAPGApGSQGApG	699	725	75.2852	85.1711	1269.17	502.042	2.52802	7.80187e-07	1.35864e-06	FALSE
x99911679	P08123	COL1A2	AVGSpGVNGApGEAGRDGNPGNDGP	911	935	82.1293	80.2281	3434.33	1371.44	2.50419	6.98472e-05	0.000105812	FALSE
x99911734	P02452	COL1A1	ADGQPGAKGEPGDAGAKGDAGpPGPA	819	844	55.5133	51.711	257.77	147.915	1.74269	0.0200128	0.0249713	FALSE
x99911777	P02452	COL1A1	ANGApGNDGAKGDAGApGApGSQGAPG	699	725	63.1179	96.1977	213.452	459.062	0.464975	5.99651e-24	3.31886e-23	FALSE
x99911779	P08123	COL1A2	GApGVKGEpGApGENGTPGQTGARG	193	217	33.4601	45.6274	418.966	293.228	1.42881	0.0365949	0.0443743	FALSE
x99911850	P02452	COL1A1	ADGQPGAKGEpGDAGAKGDAGPPGpA	819	844	81.3688	89.3536	1982.61	3012.24	0.658184	4.45181e-08	8.55176e-08	TRUE
x99911865	P02452	COL1A1	GADGQpGAKGEpGDAGAKGDAGPpGP	818	843	65.019	87.8327	847.124	700.411	1.20947	0.000238676	0.000348355	TRUE
x99911875	P08123	COL1A2	AAGAPGpQGFQGPAGEpGEPGQTGp	104	128	52.8517	22.0532	176.047	38.0893	4.62197	5.22933e-15	1.55489e-14	FALSE
x99911879	P08123	COL1A2	EPGPAGSKGESGNKGEPGSAGpQGp	347	371	84.7909	90.8745	681.041	301.7	2.25735	3.17605e-12	7.99734e-12	FALSE
x99911902	P02452	COL1A1	ANGApGNDGAKGDAGApGApGSQGApG	699	725	98.4791	99.6198	7285.32	10398.2	0.700634	3.74955e-18	1.36104e-17	FALSE
x99911940	P02452	COL1A1	GESGREGApGAEGSpGRDGSpGAKG	1010	1034	8.36502	38.0228	44.594	32.3711	1.37758	1.02361e-14	3.02749e-14	FALSE
x99911972	P02452	COL1A1	ADGQpGAKGEPGDAGAKGDAGppGPA	819	844	97.3384	98.4791	3735.03	4613.86	0.809525	2.75094e-07	4.99277e-07	TRUE
x99911991	P02452	COL1A1	DGAKGDAGPAGPKGEpGSpGENGApG	274	299	9.5057	38.0228	9.3559	76.9173	0.121636	8.09717e-16	2.52867e-15	FALSE
x99912011	P02452	COL1A1	GpAGPpGEAGKPGEQGVPGDLGAPGP	647	672	48.6692	56.2738	117.311	113.703	1.03174	0.0217198	0.0270409	FALSE
x99912101	P02452	COL1A1	ADGQpGAKGEpGDAGAKGDAGPpGpA	819	844	42.2053	77.1863	236.151	234.531	1.00691	2.07031e-13	5.59084e-13	FALSE
x99912149	P02452	COL1A1	SPGPDGKTGpPGPAGQDGRpGppGP	546	570	39.924	34.981	99.5744	36.2228	2.74894	0.0330815	0.0402888	FALSE
x99912198	P02452	COL1A1	AGppGEAGKPGEQGVpGDLGApGPSG	649	674	57.0342	62.7376	266.125	423.976	0.627688	0.000261525	0.000378738	FALSE
x99912317	P02452	COL1A1	GADGQpGAKGEPGDAGAKGDAGPpGPA	818	844	31.1787	26.9962	69.0483	26.4761	2.60795	0.0379137	0.0457749	FALSE
x99912366	P02452	COL1A1	GANGApGNDGAKGDAGApGApGSQGApG	698	725	75.2852	94.6768	474.293	865.225	0.548173	3.09872e-18	1.13215e-17	TRUE
x99912411	P02452	COL1A1	ApGPAGARGNDGATGAAGppGPTGPAGP	315	342	58.5551	27.7567	235.837	70.6276	3.33916	1.83183e-16	5.95343e-16	FALSE
x99912488	P02452	COL1A1	KGDRGETGpAGPPGApGAPGAPGPVGP	1033	1059	95.8175	96.9582	1131.34	484.816	2.33354	1.94761e-28	1.5334e-27	FALSE
x99912492	P08123	COL1A2	LRGSpGSRGLpGADGRAGVMGpPGS	398	422	34.6008	0.760456	369.803	0.481316	768.317	3.59708e-24	2.03108e-23	FALSE
x99912508	P02452	COL1A1	KGNSGEpGAPGSKGDTGAKGEpGpVG	430	455	91.635	97.7186	2530.77	1107.14	2.28587	1.50222e-18	5.52462e-18	FALSE
x99912661	P02452	COL1A1	GKNGDDGEAGKPGRpGERGPpGpQ	227	250	76.8061	98.0989	981.34	1958.03	0.501187	4.5132e-23	2.42585e-22	FALSE
x99912718	P02452	COL1A1	GPAGAAGpAGNpGADGQPGAKGANGAPGI	377	405	14.8289	46.3878	9.85958	110.667	0.0890927	3.5956e-19	1.43567e-18	FALSE
x99912793	P08123	COL1A2	GpAGPpGKAGEDGHPGKpGRpGERG	133	157	52.8517	20.5323	125.113	13.2012	9.47741	4.98827e-20	2.06551e-19	TRUE
x99912851	P02452	COL1A1	LDGAKGDAGPAGPKGEpGSpGENGApG	273	299	61.597	96.9582	275.851	623.355	0.442526	1.10436e-31	1.12243e-30	FALSE
x99912949	P02452	COL1A1	LDGAKGDAGPAGpKGEpGSpGENGApG	273	299	35.3612	95.057	115.409	354.885	0.3252	1.62499e-60	4.54186e-58	FALSE
x99912986	P02452	COL1A1	ADGQpGAKGEpGDAGAKGDAGPPGPAGP	819	846	63.1179	96.1977	180.026	436.04	0.412867	2.14292e-33	2.39579e-32	FALSE
x99913065	P02452	COL1A1	ADGQpGAKGEpGDAGAKGDAGPpGPAGP	819	846	36.8821	85.1711	77.0277	202.343	0.380679	4.53433e-26	3.01749e-25	FALSE
x99913123	P08123	COL1A2	PpGPPGRDGEDGPTGPPGPPGPpGPpG	46	72	49.0494	25.8555	90.4519	28.6182	3.16064	1.21412e-09	2.53243e-09	FALSE
x99913200	P02452	COL1A1	TGPIGpPGPAGAPGDKGESGpSGPAGPTG	766	794	28.5171	92.3954	62.4128	334.753	0.186444	2.92986e-57	3.27558e-55	TRUE
x99913207	P02452	COL1A1	PpGADGQpGAKGEPGDAGAKGDAGPpGP	816	843	53.2319	42.9658	183.953	55.1551	3.3352	9.12981e-06	1.46654e-05	FALSE
x99913274	P02452	COL1A1	GADGQPGAKGEpGDAGAKGDAGPpGPAGP	818	846	44.8669	82.5095	119.865	310.425	0.386131	6.85412e-26	4.45518e-25	FALSE
x99913277	P02452	COL1A1	PpGADGQpGAKGEpGDAGAKGDAGPpGP	816	843	54.7529	79.0875	168.239	163.542	1.02873	0.0123507	0.0156784	FALSE
x99913279	P08123	COL1A2	GSAGPPGFpGAPGPKGEIGAVGNAGpAGp	250	278	2.28137	35.7414	0.601603	37.6391	0.0159835	5.59642e-23	2.95181e-22	FALSE
x99913322	P02452	COL1A1	GPpGKNGDDGEAGKpGRpGERGPPGP	224	249	45.6274	26.2357	119.909	23.0277	5.20717	8.86607e-10	1.87024e-09	FALSE
x99913410	P02452	COL1A1	GPpGKNGDDGEAGKpGRPGERGppGP	224	249	30.7985	26.2357	60.6292	20.0475	3.02429	0.0269426	0.0331009	FALSE
x99913494	P02452	COL1A1	GpPGApGApGApGPVGPAGKSGDRGETGP	1043	1071	46.7681	11.0266	137.791	6.41935	21.465	7.5057e-23	3.9212e-22	TRUE
x99913503	P02452	COL1A1	GpPGADGQPGAKGEpGDAGAKGDAGPpGP	815	843	61.9772	40.6844	279.063	73.3027	3.80699	1.13483e-14	3.33878e-14	FALSE
x99913564	P02452	COL1A1	EVGPpGPpGpAGEKGSPGADGPAGApGTP	921	949	48.6692	6.46388	500.028	13.9829	35.76	8.452e-28	6.29955e-27	FALSE
x99913572	P08123	COL1A2	HGEFGLpGPAGPRGERGpPGESGAAGP	576	602	33.8403	5.70342	1349.36	8.09992	166.589	2.57838e-17	9.12225e-17	FALSE
x99913595	P02452	COL1A1	GpPGADGQpGAKGEpGDAGAKGDAGPpGP	815	843	75.6654	66.5399	524.69	127.511	4.11486	8.15191e-19	3.1427e-18	FALSE
x99913636	P02452	COL1A1	AGPPGApGAPGAPGPVGPAGKSGDRGETGP	1042	1071	41.0646	3.42205	85.512	2.52375	33.8828	1.00646e-25	6.32147e-25	FALSE
x99913730	P02452	COL1A1	AGPpGAPGApGAPGPVGPAGKSGDRGETGP	1042	1071	81.749	67.3004	685.628	138.056	4.96632	1.18851e-27	8.62829e-27	TRUE
x99913733	P02452	COL1A1	AGPPGADGQPGAKGEPGDAGAKGDAGPpGP	814	843	53.9924	36.8821	222.409	47.5153	4.68078	1.85561e-11	4.37674e-11	FALSE
x99913781	P08123	COL1A2	VNGApGEAGRDGNpGNDGppGRDGQPG	917	943	30.038	22.0532	100.798	40.3243	2.49967	0.00380745	0.00504351	FALSE
x99913782	P08123	COL1A2	VGPPGFAGEKGpSGEAGTAGppGTPGPQG	837	865	33.8403	8.74525	102.309	25.9649	3.94029	1.92422e-13	5.22155e-13	FALSE
x99913817	P02452	COL1A1	AGPpGAPGApGAPGpVGPAGKSGDRGETGP	1042	1071	95.8175	93.5361	1334.48	556.368	2.39856	8.81289e-36	1.20156e-34	TRUE
x99913822	P02452	COL1A1	AGPPGADGQPGAKGEpGDAGAKGDAGPpGP	814	843	49.8099	28.8973	145.218	21.7202	6.68583	2.23766e-11	5.21188e-11	FALSE
x99913825	P02452	COL1A1	LTGPIGppGPAGAPGDKGESGPSGPAGPTG	765	794	61.2167	96.5779	288.863	751.581	0.384341	1.47332e-32	1.55393e-31	TRUE
x99913850	P02452	COL1A1	PpGKNGDDGEAGKPGRpGERGppGPQ	225	250	16.73	68.4411	36.2016	283.657	0.127624	1.16666e-34	1.38757e-33	TRUE
x99913891	P08123	COL1A2	ARGPAGPpGKAGEDGHPGKPGRpGERG	131	157	32.6996	0.760456	1088.03	1.12219	969.558	1.10878e-22	5.63461e-22	FALSE
x99913923	P02452	COL1A1	GPpGADGQPGAKGEpGDAGAKGDAGPpGPA	815	844	33.4601	48.6692	93.5546	67.7178	1.38153	0.00941333	0.0121807	FALSE
x99914036	P02452	COL1A1	GPpGADGQpGAKGEpGDAGAKGDAGPpGPA	815	844	63.1179	56.654	201.975	84.6762	2.38526	2.28075e-06	3.81718e-06	FALSE
x99914123	P02452	COL1A1	GPpGKNGDDGEAGKPGRpGERGPpGPQ	224	250	31.5589	14.8289	311.332	13.4246	23.1911	1.82092e-07	3.34833e-07	FALSE
x99914190	P02452	COL1A1	KEGGKGPRGETGPAGRpGEVGPpGPpGP	903	930	39.5437	70.3422	499.961	243.444	2.0537	4.98458e-16	1.59222e-15	FALSE
x99914204	P08123	COL1A2	QGPPGPSGEEGKRGpNGEAGSAGppGPPG	369	397	86.692	96.1977	633.19	462.032	1.37045	8.90771e-05	0.000134216	FALSE
x99914235	P08123	COL1A2	AVGPpGFAGEKGPSGEAGTAGPpGTpGPQG	836	865	53.2319	24.3346	186.907	39.2381	4.76341	2.21534e-13	5.92524e-13	FALSE
x99914368	P08123	COL1A2	EAGRDGNpGNDGpPGRDGQpGHKGER	923	948	16.73	34.981	109.894	36.6324	2.9999	2.4481e-06	4.0608e-06	FALSE
x99914501	P02452	COL1A1	pPGADGQPGAKGEpGDAGAKGDAGpPGPAGP	816	846	60.8365	52.8517	193.642	69.6711	2.77937	1.33386e-05	2.10629e-05	FALSE
x99914709	P02452	COL1A1	GPpGADGQPGAKGEPGDAGAKGDAGPpGPAGP	815	846	38.403	15.5894	291.983	9.97062	29.2843	5.2455e-12	1.28607e-11	FALSE
x99914796	P08123	COL1A2	AGARGpAGPpGKAGEDGHpGKPGRpGERG	129	157	36.1217	1.52091	2537.54	0.369087	6875.16	1.90013e-24	1.09502e-23	FALSE
x99914837	P02452	COL1A1	ERGSpGPAGPKGSpGEAGRpGEAGLpGAKG	510	539	86.692	73.384	2464.87	667.557	3.69238	1.0811e-21	5.12146e-21	FALSE
x99914847	P02452	COL1A1	FAGPpGADGQpGAKGEpGDAGAKGDAGPpGP	813	843	64.2586	69.962	341.133	114.25	2.98585	0.000426685	0.000605374	FALSE
x99914861	P02452	COL1A1	GPAGpTGARGAPGDRGEPGPPGPAGFAGPPGA	788	819	31.9392	1.52091	769.773	0.489354	1573.04	5.23375e-21	2.35941e-20	FALSE
x99914876	P02452	COL1A1	KEGGKGPRGETGPAGRpGEVGPpGPpGPAG	903	932	30.4183	63.1179	83.8354	207.179	0.404653	1.56434e-16	5.11383e-16	FALSE
x99914887	P02452	COL1A1	RGPpGPpGKNGDDGEAGKpGRpGERGPP	220	247	38.403	2.28137	172.878	0.884791	195.388	2.58643e-25	1.58881e-24	FALSE
x99914935	P02452	COL1A1	GPpGPKGNSGEpGApGSKGDTGAKGEpGPVG	425	455	42.2053	4.18251	193.716	12.9867	14.9165	7.31078e-26	4.69739e-25	FALSE
x99914987	P02452	COL1A1	PpGADGQpGAKGEpGDAGAKGDAGPpGPAGPA	816	847	37.2624	3.42205	161.644	4.72385	34.2187	1.29708e-22	6.47382e-22	FALSE
x99915015	P02452	COL1A1	PGPAGPPGEAGKPGEQGVPGDLGAPGPSGARG	646	677	57.0342	8.36502	78072	185.082	421.824	4.9634e-35	6.16564e-34	FALSE
x99915081	P08123	COL1A2	GPQGFQGPAGEPGEPGQTGPAGARGpAGppG	109	139	38.7833	12.5475	121.971	34.6989	3.51514	1.77745e-13	4.87055e-13	FALSE
x99915177	P02452	COL1A1	pGEVGPPGPPGPAGEKGSPGADGPAGAPGTPGP	919	951	74.1445	65.3992	277.107	99.5028	2.78492	2.37627e-11	5.51177e-11	FALSE
x99915197	P02452	COL1A1	GFAGPpGADGQpGAKGEpGDAGAKGDAGPpGP	812	843	32.6996	10.6464	76.7383	6.00344	12.7824	2.43718e-11	5.62968e-11	FALSE
x99915267	P02452	COL1A1	RGFpGLpGPSGEPGKQGPSGASGERGPpGP	970	999	30.4183	0.380228	5851.85	0.407669	14354.4	1.70712e-21	8.01915e-21	FALSE
x99915328	P08123	COL1A2	PpGSRGASGPAGVRGPNGDAGRPGEPGLMGP	419	449	73.0038	86.3118	431.926	628.331	0.687418	0.000172132	0.000253216	FALSE
x99915333	P02452	COL1A1	GAPGpQGFQGppGEPGEPGASGPMGPRGPPG	194	224	88.5932	98.4791	1124.73	1579.28	0.712182	1.26301e-10	2.80168e-10	FALSE
x99915334	P02452	COL1A1	GPpGADGQpGAKGEpGDAGAKGDAGPpGPAGPA	815	847	38.0228	16.3498	58.5806	10.5294	5.56355	1.98435e-10	4.35001e-10	FALSE
x99915400	P08123	COL1A2	LkGQpGApGVkGEpGApGENGTpGQTGARG	188	217	88.5932	33.8403	2143.88	71.059	30.1704	8.78624e-61	4.54186e-58	FALSE
x99915523	P02452	COL1A1	GFAGPpGADGQPGAKGEpGDAGAKGDAGPpGPA	812	844	31.1787	5.70342	111.81	4.29086	26.0576	3.83461e-15	1.15244e-14	FALSE
x99915536	P02452	COL1A1	GASGPAGPRGPPGSAGAPGKDGLNGLpGpIGpP	1133	1165	41.4449	1.52091	213.284	0.763042	279.518	5.24238e-29	4.30955e-28	FALSE
x99915607	P02452	COL1A1	GFAGPpGADGQpGAKGEpGDAGAKGDAGPpGPA	812	844	44.1065	20.1521	170.681	19.7335	8.64929	1.6409e-12	4.18842e-12	FALSE
x99915659	P08123	COL1A2	QGVQGGKGEQGpPGppGFQGLPGpSGPAGEV	537	567	75.6654	32.3194	562.845	37.3866	15.0547	3.30106e-42	7.68872e-41	TRUE
x99915679	P08123	COL1A2	TGEVGAVGPPGFAGEKGpSGEAGTAGPpGTpGP	831	863	80.2281	65.019	527.208	154.287	3.41706	1.17344e-22	5.9095e-22	FALSE
x99915696	P02452	COL1A1	ESGREGAPGAEGSPGRDGSpGAKGDRGETGP	1011	1041	42.5856	23.9544	316.435	24.6934	12.8146	2.12942e-09	4.37626e-09	FALSE
x99915755	P02452	COL1A1	RGPpGPpGKNGDDGEAGKPGRpGERGPpGP	220	249	60.8365	0.760456	4489.06	2.4029	1868.19	1.19873e-48	5.15456e-47	FALSE
x99915778	P02452	COL1A1	ESGREGAPGAEGSPGRDGSpGAKGDRGETGp	1011	1041	51.711	90.4943	252.131	457.71	0.550854	6.98531e-21	3.12383e-20	FALSE
x99915863	P02452	COL1A1	ESGREGApGAEGSpGRDGSpGAKGDRGETGP	1011	1041	92.7757	98.4791	3806.09	4825.67	0.788717	5.5259e-14	1.56801e-13	FALSE
x99916015	P02452	COL1A1	NVGApGAKGARGSAGpPGATGFpGAAGRVGPpGP	855	888	74.1445	65.7795	719.341	338.076	2.12775	4.94684e-09	9.91142e-09	FALSE
x99916032	P02452	COL1A1	KDGEAGAQGPpGpAGpAGERGEQGPAGSPGFQ	612	643	48.289	43.7262	184.13	36.2321	5.08195	0.000359119	0.000514737	FALSE
x99916036	P02452	COL1A1	LTGSpGSpGPDGKTGPpGPAGQDGRPGPPGPpG	540	572	51.711	37.2624	202.374	61.1956	3.307	3.9087e-07	7.07108e-07	FALSE
x99916056	P02452	COL1A1	GESGREGAPGAEGSpGRDGSPGAKGDRGETGp	1010	1041	25.8555	50.1901	158.273	139.646	1.13339	8.29027e-06	1.33938e-05	FALSE
x99916078	P02452	COL1A1	VMGFpGPKGAAGEpGKAGERGVPGppGAVGPAG	579	611	54.7529	42.9658	307.484	146.299	2.10175	1.21063e-05	1.93355e-05	FALSE
x99916170	P02452	COL1A1	LTGSpGSpGpDGKTGPPGPAGQDGRPGPpGppG	540	572	88.2129	99.2395	793.845	1607.42	0.493861	3.07488e-36	4.40732e-35	FALSE
x99916177	P02452	COL1A1	ESGREGApGAEGSPGRDGSpGAKGDRGETGpA	1011	1042	72.6236	96.1977	2518.57	6147.47	0.409693	4.82023e-28	3.64123e-27	TRUE
x99916185	P02452	COL1A1	FQGLPGpAGPpGEAGKpGEQGVPGDLGApGPSG	642	674	54.7529	11.4068	130.655	12.7656	10.2349	4.59842e-28	3.52126e-27	FALSE
x99916213	P02452	COL1A1	SGREGApGAEGSpGRDGSPGAKGDRGETGPAGP	1012	1044	42.2053	77.1863	162.558	363.299	0.44745	2.20974e-16	7.14015e-16	FALSE
x99916417	P08123	COL1A2	RTGEVGAVGPpGFAGEKGPSGEAGTAGPpGTpGP	830	863	95.057	98.0989	1471.21	939.929	1.56523	1.43236e-19	5.8021e-19	FALSE
x99916419	P08123	COL1A2	EAGRDGNpGNDGppGRDGQPGHKGERGYpG	923	952	58.1749	91.2548	491.627	445.547	1.10342	3.34838e-05	5.21377e-05	FALSE
x99916548	P02452	COL1A1	ADGQpGAKGEpGDAGAKGDAGPpGPAGPAGPPGPIG	819	854	58.5551	95.057	171.332	532.918	0.321498	1.07984e-41	2.41451e-40	TRUE
x99916553	P02452	COL1A1	GPQGFQGPPGEPGEPGASGPMGpRGpPGPPGKN	197	229	30.7985	15.9696	39.539	17.0231	2.32267	6.77233e-05	0.000103153	FALSE
x99916577	P02452	COL1A1	GNSGEPGAPGSKGDTGAKGEPGpVGVQGpPGPAGE	431	465	73.7643	64.2586	501.044	164.245	3.05059	1.59884e-15	4.91072e-15	FALSE
x99916604	P08123	COL1A2	TGEVGAVGppGFAGEKGPSGEAGTAGpPGTpGPQG	831	865	52.8517	17.8707	135.142	29.8237	4.53136	8.3475e-18	2.99119e-17	FALSE
x99916606	P02452	COL1A1	ADGQpGAKGEpGDAGAKGDAGpPGPAGPAGPpGPIG	819	854	64.6388	94.6768	179.775	495.709	0.362663	3.5026e-38	5.75869e-37	TRUE
x99916615	P02452	COL1A1	GPPGPAGFAGPPGADGQpGAKGEpGDAGAKGDAGPP	806	841	31.5589	22.4335	39.7705	22.1097	1.79878	0.00770648	0.0100418	FALSE
x99916708	P02452	COL1A1	GADGQPGAKGEpGDAGAKGDAGPpGPAGPAGPPGPIG	818	854	17.4905	50.9506	23.1561	94.8326	0.244179	3.79198e-17	1.33316e-16	FALSE
x99916724	P02452	COL1A1	GEPGKAGERGVpGpPGAVGpAGKDGEAGAQGPpGP	590	624	36.5019	8.74525	237.085	7.30224	32.4674	5.48821e-16	1.73328e-15	FALSE
x99916771	P02452	COL1A1	GADGQpGAKGEpGDAGAKGDAGPPGPAGPAGPpGPIG	818	854	41.4449	91.2548	113.801	514.49	0.221192	8.33788e-45	2.33044e-43	FALSE
x99916777	P02452	COL1A1	AGApGDKGESGPSGPAGPTGARGAPGDRGEPGPPGP	775	810	31.5589	25.0951	52.4311	26.1865	2.00222	0.0318731	0.0389019	FALSE
x99916845	P02452	COL1A1	GADGQpGAKGEpGDAGAKGDAGPpGPAGPAGPpGPIG	818	854	32.3194	85.9316	64.8854	367.185	0.17671	1.89886e-44	4.82483e-43	FALSE
x99916864	P02452	COL1A1	GEPGSPGENGAPGQMGpRGLpGERGRpGAPGPAG	287	320	41.0646	31.5589	219.005	48.9223	4.4766	0.000290877	0.000418192	FALSE
x99916966	P02452	COL1A1	PpGESGREGApGAEGSpGRDGSPGAKGDRGETGP	1008	1041	43.346	98.0989	215.159	1045.74	0.205748	1.08298e-52	7.56733e-51	FALSE
x99917047	P02452	COL1A1	PpGESGREGApGAEGSpGRDGSpGAKGDRGETGP	1008	1041	84.7909	98.4791	2221.89	6528.63	0.340331	4.71071e-51	2.92587e-49	FALSE
x99917079	P08123	COL1A2	VGRTGEVGAVGPpGFAGEKGPSGEAGTAGPpGTpGP	828	863	58.1749	49.4297	132.311	64.1733	2.06178	0.000378508	0.00053976	FALSE
x99917105	P08123	COL1A2	TGAKGAAGLpGVAGApGLpGPRGIpGPVGAAGATGARG	306	343	36.8821	2.28137	235.076	2.82906	83.0932	6.53721e-24	3.58265e-23	FALSE
x99917212	P08123	COL1A2	RTGEVGAVGPpGFAGEKGPSGEAGTAGpPGTpGPQG	830	865	91.2548	98.8593	1435.9	2002.51	0.717049	8.18429e-09	1.61092e-08	FALSE
x99917213	P02452	COL1A1	AAGEPGKAGERGVpGpPGAVGPAGKDGEAGAQGPPGP	588	624	71.1027	63.4981	346.454	237.434	1.45916	0.0242399	0.0299782	FALSE
x99917219	P08123	COL1A2	RTGEVGAVGPpGFAGEKGpSGEAGTAGpPGTPGPqG	830	865	51.3308	8.74525	514.627	10.2793	50.0643	8.22459e-29	6.66311e-28	FALSE
x99917221	P02452	COL1A1	GPpGESGREGAPGAEGSpGRDGSPGAKGDRGETGp	1007	1041	29.2776	47.5285	123.369	119.7	1.03066	0.000285058	0.00041175	FALSE
x99917279	P08123	COL1A2	RTGEVGAVGPpGFAGEKGpSGEAGTAGpPGTpGPQG	830	865	78.7072	96.1977	258.442	422.028	0.612381	3.54635e-13	9.44005e-13	FALSE
x99917280	P02452	COL1A1	AAGEpGKAGERGVpGPpGAVGPAGKDGEAGAQGPPGP	588	624	75.2852	95.4373	712.48	941.839	0.756478	6.37694e-07	1.13526e-06	FALSE
x99917344	P08123	COL1A2	PGRDGARGAPGAVGAPGPAGATGDRGEAGAAGpAGpAGP	669	707	44.4867	12.1673	144.551	12.6062	11.4667	5.43376e-19	2.12411e-18	FALSE
x99917348	P02452	COL1A1	ppGESGREGAPGAEGSpGRDGSpGAKGDRGETGPA	1008	1042	34.981	87.8327	124.784	536.118	0.232755	2.95186e-39	5.15654e-38	TRUE
x99917360	P02452	COL1A1	GPSGASGERGPPGPMGPpGLAGpPGESGREGAPGAEG	986	1022	24.3346	68.0608	27.3528	94.0083	0.290961	8.77046e-25	5.10697e-24	FALSE
x99917375	P08123	COL1A2	GARGAPGPDGNNGAQGPPGPQGVQGGKGEQGPPGPpG	517	553	56.654	50.5703	726.637	431.85	1.68261	0.00362153	0.00480863	FALSE
x99917381	P02452	COL1A1	GpAGpRGANGApGNDGAKGDAGAPGAPGSQGAPGLQGM	692	729	96.1977	98.4791	3498.96	2493.55	1.4032	1.12527e-08	2.20711e-08	FALSE
x99917388	P08123	COL1A2	GPpGppGRDGEDGPTGPpGPPGPPGPPGLGGNFAAQ	45	80	77.5665	37.6426	304.782	55.472	5.49433	2.7812e-33	3.04841e-32	FALSE
x99917438	P02452	COL1A1	AGRpGEVGpPGpPGPAGEKGSPGADGPAGAPGTPGPQG	916	953	64.2586	52.8517	256.579	166.36	1.54231	6.50926e-05	9.96898e-05	FALSE
x99917585	P08123	COL1A2	EPGSAGPQGPPGPSGEEGKRGPNGEAGSAGPPGppGL	362	398	42.2053	65.7795	46.9552	114.872	0.40876	5.63782e-13	1.46583e-12	FALSE
x99917596	P02452	COL1A1	GPpGESGREGApGAEGSpGRDGSPGAKGDRGETGpA	1007	1042	32.3194	73.7643	174.708	448.49	0.389547	4.02622e-21	1.8448e-20	TRUE
x99917626	P02452	COL1A1	pPGADGQPGAKGEpGDAGAKGDAGPpGPAGPAGPPGPIG	816	854	21.2928	76.4259	36.0928	252.023	0.143213	6.56206e-41	1.31007e-39	TRUE
x99917690	P02452	COL1A1	pPGADGQPGAKGEpGDAGAKGDAGppGPAGPAGPPGPIG	816	854	54.7529	96.9582	215.586	1324.48	0.16277	5.13775e-57	4.62256e-55	TRUE
x99917751	P08123	COL1A2	GEPGSAGPQGPPGPSGEEGKRGPNGEAGSAGPPGpPGL	361	398	51.3308	95.057	184.018	1172.26	0.156976	2.9634e-58	4.14136e-56	TRUE
x99917768	P02452	COL1A1	GAPGAEGSPGRDGSPGAKGDRGETGPAGPPGApGApGAp	1016	1054	7.22433	32.3194	6.01054	45.0216	0.133504	5.18098e-13	1.35335e-12	FALSE
x99917782	P08123	COL1A2	GEAGAAGPAGPAGPRGSPGERGEVGpAGpNGFAGPAGAAG	694	733	70.3422	39.5437	322.728	41.4104	7.7934	2.31393e-24	1.31988e-23	FALSE
x99917868	P02452	COL1A1	TGAAGPpGpTGpAGPPGFPGAVGAKGEAGPQGPRGSEGP	328	366	39.924	64.2586	132.715	299.894	0.442538	3.75853e-13	9.91046e-13	TRUE
x99917890	P02452	COL1A1	GPpGADGQPGAKGEpGDAGAKGDAGPPGpAGPAGPPGpIG	815	854	76.0456	94.2966	486.914	930.857	0.523081	4.27037e-17	1.4827e-16	FALSE
x99917912	P02452	COL1A1	PAGAPGDKGESGpSGpAGPTGARGApGDRGEPGpPGPAG	774	812	33.4601	15.9696	335.345	49.6652	6.75211	1.06416e-07	1.99619e-07	FALSE
x99917946	P02452	COL1A1	PpGPAGFAGPPGADGQPGAKGEpGDAGAKGDAGPPGPAGP	807	846	76.0456	97.7186	534.215	1236.4	0.432075	2.67934e-29	2.26932e-28	FALSE
x99917947	P02452	COL1A1	GSEGPQGVRGEPGpPGPAGAAGPAGNPGADGQPGAKGANG	362	401	34.981	61.9772	153.025	378.607	0.40418	3.16633e-12	7.99734e-12	FALSE
x99918006	P02452	COL1A1	PpGpAGFAGpPGADGQPGAKGEPGDAGAKGDAGPPGPAGP	807	846	35.3612	55.5133	47.3288	90.8867	0.520745	1.69628e-07	3.12944e-07	FALSE
x99918181	P02452	COL1A1	ERGEQGPAGSpGFQGLpGPAGPpGEAGKpGEQGVPGD	630	666	36.8821	27.3764	106.198	35.4518	2.99556	0.00123279	0.00170155	FALSE
x99918342	P02452	COL1A1	GEpGKQGPSGASGERGPPGPMGPPGLAGPPGESGREGAP	980	1018	23.1939	40.6844	47.9116	126.869	0.377645	7.55302e-07	1.33191e-06	FALSE
x99918536	P02452	COL1A1	ADGQPGAKGEpGDAGAKGDAGPPGPAGpAGpPGPIGNVGApG	819	860	15.2091	40.6844	14.364	46.4329	0.309349	3.85192e-12	9.6126e-12	FALSE
x99918573	P08123	COL1A2	DQGPVGRTGEVGAVGpPGFAGEKGPSGEAGTAGPpGTpGP	824	863	65.019	80.6084	248.622	357.095	0.696235	1.86834e-11	4.38824e-11	TRUE
x99918578	P02452	COL1A1	AAGEpGKAGERGVpGPPGAVGPAGKDGEAGAQGPpGPAGPAG	588	629	8.36502	34.6008	7.38292	37.4109	0.197347	3.66771e-13	9.71681e-13	FALSE
x99918620	P08123	COL1A2	DQGPVGRTGEVGAVGppGFAGEKGPSGEAGTAGPpGTpGP	824	863	31.1787	42.9658	52.9411	44.3161	1.19463	0.00471669	0.00621847	FALSE
x99918625	P02452	COL1A1	AAGEpGKAGERGVPGppGAVGPAGKDGEAGAQGpPGPAGPAG	588	629	19.3916	62.7376	22.5791	163.773	0.137868	1.02833e-27	7.56364e-27	FALSE
x99918806	P02452	COL1A1	ARGNDGATGAAGPpGPTGPAGpPGFpGAVGAKGEAGpQGPRG	321	362	32.3194	45.6274	52.8881	103.182	0.512572	0.000250566	0.000364756	FALSE
x99918824	P02452	COL1A1	GPAGARGNDGATGAAGPPGPTGPAGPPGFPGAVGAKGEAGPQGP	317	360	42.2053	50.9506	38.3055	69.1619	0.553852	0.000596097	0.000835133	FALSE
x99918831	P02452	COL1A1	DKGETGEQGDRGIKGHRGFSGLQGppGppGSPGEQGP	1095	1131	85.9316	83.6502	11111.1	450.133	24.6841	1.45984e-16	4.80031e-16	FALSE
x99918867	P08123	COL1A2	QGFQGPAGEPGEPGQTGPAGARGPAGppGKAGEDGHpGKP	111	150	57.7947	79.0875	158.765	284.069	0.558896	1.53695e-11	3.65597e-11	FALSE
x99918869	P02452	COL1A1	GPTGARGAPGDRGEPGPPGPAGFAGPPGADGQpGAKGEPGDA	791	832	39.1635	86.3118	117.777	438.046	0.26887	7.80722e-35	9.48746e-34	FALSE
x99918906	P02452	COL1A1	GERGVQGPpGpAGpRGANGAPGNDGAKGDAGAPGAPGSQGAPG	683	725	48.6692	83.27	80.9058	200.615	0.403288	1.76234e-21	8.20958e-21	FALSE
x99918907	P08123	COL1A2	TGDPGKNGDKGHAGLAGARGAPGpDGNNGAQGppGPQGVQG	501	541	14.4487	57.0342	12.1804	100.351	0.121378	4.66125e-26	3.06546e-25	FALSE
x99919106	P08123	COL1A2	GDQGPVGRTGEVGAVGPPGFAGEKGpSGEAGTAGppGTPGPQ	823	864	45.6274	6.46388	286.394	4.28628	66.8165	1.36761e-25	8.49436e-25	FALSE
x99919107	P08123	COL1A2	DQGPVGRTGEVGAVGPpGFAGEKGpSGEAGTAGPPGTpGPQG	824	865	49.8099	90.1141	152.261	332.85	0.457445	6.79413e-31	6.54814e-30	FALSE
x99919111	P02452	COL1A1	ANGApGNDGAKGDAGApGApGSQGApGLQGMpGERGAAGLPGp	699	741	86.3118	28.1369	1836.8	49.4621	37.1355	7.68559e-59	1.43208e-56	FALSE
x99919150	P08123	COL1A2	DQGPVGRTGEVGAVGPpGFAGEKGpSGEAGTAGPpGTpGPQG	824	865	15.2091	47.1483	12.7545	50.0677	0.254746	5.24538e-16	1.666e-15	FALSE
x99919152	P02452	COL1A1	ANGApGNDGAKGDAGApGApGSQGApGLQGMpGERGAAGLpGp	699	741	71.8631	11.7871	516.467	8.60042	60.0514	8.58325e-49	3.99836e-47	FALSE
x99919228	P02452	COL1A1	PGLPGPSGEpGKQGpSGASGERGPPGPMGPPGLAGppGESGR	973	1014	52.4715	8.36502	144.447	4.71536	30.6332	1.52874e-30	1.37833e-29	FALSE
x99919279	P02452	COL1A1	QGpRGSEGPQGVRGEPGPPGPAGAAGPAGNPGADGQPGAKGANG	358	401	47.5285	91.635	85.3329	322.901	0.26427	1.37299e-37	2.19286e-36	FALSE
x99919324	P08123	COL1A2	EPGSAGPQGPPGPSGEEGKRGPNGEAGSAGPPGppGLRGSpGS	362	404	80.9886	93.9163	3262.76	634.92	5.13885	3.46237e-11	7.8359e-11	FALSE
x99919692	P08123	COL1A2	GERGAAGIpGGKGEKGEpGLRGEIGNpGRDGARGAPGAVGApGP	643	686	42.2053	0.760456	611.322	1.11802	546.788	1.04625e-30	9.58773e-30	FALSE
x99919745	P08123	COL1A2	SKGESGNKGEpGSAGPQGPpGpSGEEGKRGPNGEAGSAGPPGPpG	353	397	50.9506	93.5361	285.333	868.577	0.328507	2.91365e-35	3.70167e-34	FALSE
x99919885	P02452	COL1A1	ERGEQGPAGSpGFQGLpGpAGppGEAGKpGEQGVPGDLGAPGPSG	630	674	81.3688	97.7186	735.368	1376.97	0.53405	3.36503e-20	1.42504e-19	FALSE
x99919961	P02452	COL1A1	ARGNDGATGAAGPpGPTGPAGPPGFPGAVGAKGEAGpQGPRGSEGPQG	321	368	31.1787	5.32319	68.1567	5.00057	13.6298	2.72513e-15	8.27906e-15	FALSE
x99919986	P02452	COL1A1	ARGNDGATGAAGPpGPTGPAGPpGFpGAVGAKGEAGPQGPRGSEGPQG	321	368	65.019	63.8783	335.904	234.257	1.43391	0.0386619	0.0465775	FALSE
x99920010	P02452	COL1A1	ARGNDGATGAAGpPGPTGPAGPPGFPGAVGAKGEAGpQGpRGSEGpQG	321	368	67.3004	80.9886	375.479	477.37	0.786556	0.00055198	0.000777221	FALSE
x99920265	P08123	COL1A2	GpAGKDGRTGHPGTVGPAGIRGPQGHQGPAGPPGPPGPPGPPGVSGGGY	1060	1108	58.9354	2.28137	12006.7	8.56765	1401.4	1.11268e-44	2.96184e-43	FALSE

### Sheet: Supplementary Table 3
Peptide	Protein	Symbol	Sequence	Start aa	Stop aa	Frequency cases	Frequency controls	Mean cases	Mean controls	Fold change	P-value	Adjusted p-value	Fibrosis_Biomarker
x99900005	P02452	COL1A1	SpGEAGRp	522	529	66.8449	28.3422	158.097	38.398	4.11733	9.95563e-17	5.2068e-14	TRUE
x99900094	P02452	COL1A1	GEpGApGSK	434	442	36.8984	21.3904	19.1734	10.717	1.78906	0.0020237	0.0082046	FALSE
x99900191	P02452	COL1A1	PpGERGGpG	483	491	52.9412	28.3422	60.7398	21.8043	2.78568	3.60883e-07	7.4949e-06	FALSE
x99900215	P02452	COL1A1	EpGKAGER	591	598	58.8235	25.6684	191.704	55.1294	3.47734	2.24137e-12	2.93059e-10	FALSE
x99900402	P02452	COL1A1	GPpGEAGKpG	650	659	52.4064	35.8289	20.5127	13.4923	1.52033	0.00275004	0.0105755	FALSE
x99900421	P08123	COL1A2	DpGKNGDKG	503	511	98.3957	93.0481	1399.27	815.762	1.71529	3.86898e-12	4.04695e-10	FALSE
x99900564	P02452	COL1A1	DKGESGPSGP	780	789	76.4706	50.8021	279.962	104.087	2.68969	2.34636e-10	1.11559e-08	FALSE
x99900644	P08123	COL1A2	EpGEKGPRG	1010	1018	90.3743	77.5401	281.5	228.977	1.22938	0.00921422	0.0291214	FALSE
x99901338	P02452	COL1A1	SpGPDGKTGpP	546	556	67.3797	77.5401	226.048	302.165	0.748096	0.0147623	0.0424214	FALSE
x99901355	P02452	COL1A1	DGAKGDAGpAGp	274	285	36.8984	15.508	48.2843	10.0929	4.784	1.48771e-06	2.27685e-05	FALSE
x99901399	P02452	COL1A1	DGRpGPpGPpG	562	572	64.1711	79.1444	230.177	375.009	0.61379	7.79644e-05	0.000558567	TRUE
x99901461	P02452	COL1A1	SpGEAGRpGEA	522	532	65.7754	32.6203	1559.45	674.457	2.31216	5.1359e-11	3.83725e-09	FALSE
x99901758	P02452	COL1A1	ApGDRGEpGPp	798	808	81.8182	86.0963	3130.26	5430.15	0.576459	6.5225e-07	1.20566e-05	TRUE
x99901768	P02452	COL1A1	PpGEAGKpGEQ	651	661	51.8717	26.738	311.103	113.485	2.74136	3.23693e-08	8.91007e-07	FALSE
x99901910	P02452	COL1A1	DDGEAGKPGRp	231	241	54.5455	19.2513	95.7988	22.2536	4.30487	6.86926e-13	1.19754e-10	FALSE
x99901948	P02452	COL1A1	SpGRDGSpGAKG	1023	1034	51.8717	24.0642	121.457	41.4404	2.93089	4.31555e-08	1.12852e-06	FALSE
x99902592	P02452	COL1A1	DDGEAGKpGRpG	231	242	79.6791	83.4225	295.161	506.777	0.582427	0.000206552	0.00124169	TRUE
x99902667	P02452	COL1A1	SpGPDGKTGpPGP	546	558	99.4652	98.9305	3631.31	2673.07	1.35848	1.12985e-08	3.47596e-07	FALSE
x99902794	P02452	COL1A1	DGPAGApGTpGPQG	940	953	43.8503	32.0856	105.718	38.3068	2.75978	0.003859	0.0137296	FALSE
x99902804	P02452	COL1A1	SpGPDGKTGppGP	546	558	50.8021	34.2246	120.054	62.452	1.92234	0.000227748	0.00133834	FALSE
x99902933	P08123	COL1A2	GppGPDGNKGEpG	613	625	94.6524	95.1872	499.836	443.357	1.12739	0.0134707	0.0400615	FALSE
x99903025	P02452	COL1A1	GQDGRpGPpGpPG	560	572	82.8877	89.8396	1072.74	1883.42	0.56957	1.05007e-06	1.71621e-05	FALSE
x99903142	P02452	COL1A1	DKGETGEQGDRG	1095	1106	98.9305	98.9305	1699.11	2159.89	0.786665	0.00924313	0.0291214	TRUE
x99903322	P02452	COL1A1	SpGPDGKTGPpGPA	546	559	96.2567	100	2537.08	4341.32	0.584403	3.00953e-06	3.66043e-05	FALSE
x99903638	P02452	COL1A1	SpGSpGPDGKTGPp	543	556	67.3797	80.7487	917.806	1318.64	0.696024	6.40736e-05	0.000479301	FALSE
x99903723	P02452	COL1A1	GQDGRPGppGpPGA	560	573	90.9091	85.0267	1802.33	1109.86	1.62392	0.000119575	0.000762655	FALSE
x99903890	P02452	COL1A1	ApGDRGEpGPpGPA	798	811	99.4652	99.4652	7316.36	12352.4	0.592304	6.56488e-11	4.29179e-09	TRUE
x99904169	P02452	COL1A1	PpGEAGKpGEQGVP	651	664	88.7701	79.6791	656.239	472.997	1.38741	0.000610111	0.00303894	FALSE
x99904236	P02452	COL1A1	DGQpGAKGEpGDAGA	820	834	64.1711	42.7807	84.6021	45.3046	1.86741	9.2098e-06	9.63345e-05	FALSE
x99904321	P02452	COL1A1	PpGEAGKpGEQGVp	651	664	95.1872	94.6524	911.339	749.87	1.21533	0.00268188	0.0103922	FALSE
x99904419	P02452	COL1A1	ApGDRGEpGPpGPAG	798	812	100	100	2084.61	2750.82	0.757813	3.72595e-07	7.4949e-06	TRUE
x99904497	P02452	COL1A1	GRpGEVGPpGPpGPA	917	931	44.9198	29.4118	156.246	79.9566	1.95413	0.00169788	0.00721944	FALSE
x99904647	P08123	COL1A2	DGPpGRDGQpGHKG	933	946	59.3583	63.1016	44.561	91.1703	0.488767	0.000691356	0.00341112	TRUE
x99904666	P02452	COL1A1	GPpGEAGKpGEQGVP	650	664	81.8182	62.5668	348.325	233.63	1.49092	8.62767e-05	0.000601636	FALSE
x99904748	P02452	COL1A1	DGSpGAKGDRGETGP	1027	1041	65.2406	39.0374	104.799	41.4504	2.52831	8.67524e-09	2.9776e-07	FALSE
x99904786	P02452	COL1A1	SpGSPGPDGKTGPPGP	543	558	37.9679	21.9251	48.1185	21.2629	2.26303	0.00138738	0.00608477	FALSE
x99904820	P02452	COL1A1	KGEPGDAGAKGDAGPP	826	841	81.2834	91.4439	1709.28	2393.11	0.714252	0.00379719	0.0136023	FALSE
x99904843	P02452	COL1A1	GPpGpPGPpGpPGPPS	1178	1193	88.7701	90.3743	2175.36	2907.68	0.748142	0.0140476	0.040816	FALSE
x99904960	P02452	COL1A1	GppGpPGSpGEQGPSG	1118	1133	32.6203	7.48663	28.8132	5.59388	5.15084	9.67487e-10	3.89227e-08	FALSE
x99904974	P08123	COL1A2	pIGSAGpPGFPGApGp	248	263	33.1551	12.8342	62.1694	15.2767	4.06956	2.07025e-06	2.72203e-05	FALSE
x99904987	P08123	COL1A2	pGpQGVQGGKGEQGp	534	548	49.1979	23.5294	113.484	45.5953	2.48894	6.68528e-07	1.20566e-05	FALSE
x99905019	P02452	COL1A1	SpGENGApGQMGPRG	291	305	66.8449	37.4332	313.6	132.336	2.36973	1.00659e-10	5.26445e-09	TRUE
x99905125	P08123	COL1A2	SGEAGTAGpPGTPGPQG	849	865	46.5241	33.6898	76.5018	41.1597	1.85866	0.0148697	0.0424966	FALSE
x99905228	P02452	COL1A1	GPpGSpGEQGPSGASGP	1121	1137	32.0856	44.9198	52.8832	88.2417	0.5993	0.00630289	0.0204746	FALSE
x99905274	P02452	COL1A1	DDGEAGKpGRpGER	231	244	82.3529	87.1658	871.966	1307.97	0.666654	1.65054e-05	0.000162874	FALSE
x99905294	P02452	COL1A1	GRDGSpGAKGDRGET	1025	1039	63.6364	67.3797	59.3131	115.898	0.511771	0.000322166	0.00179248	FALSE
x99905379	P02452	COL1A1	DGSpGAKGDRGETGPA	1027	1042	70.0535	78.6096	321.479	552.459	0.581905	4.78961e-05	0.000384769	TRUE
x99905433	P02452	COL1A1	GSpGSPGPDGKTGPpGP	542	558	22.9947	36.3636	72.6416	124.813	0.582005	0.00582576	0.0191279	FALSE
x99905448	P02452	COL1A1	EpGDAGAKGDAGPpGPA	828	844	76.4706	77.0053	188.453	264.537	0.71239	0.00576286	0.0190758	FALSE
x99905458	P02452	COL1A1	GPpGPpGPpGPpGPPSA	1178	1194	72.1925	49.1979	237.725	107.493	2.21153	9.22113e-07	1.55569e-05	TRUE
x99905466	P08123	COL1A2	QGPAGPpGPpGPpGPpG	1086	1102	35.8289	23.5294	90.141	38.0841	2.36689	0.00460794	0.0157513	FALSE
x99905546	P02452	COL1A1	pPGEAGKPGEQGVPGD	651	666	33.1551	20.8556	36.2298	18.8405	1.92297	0.0036996	0.0134367	FALSE
x99905551	P02452	COL1A1	VGPpGPPGPpGPpGPPS	1177	1193	94.6524	95.7219	2319.6	3343.69	0.693725	7.212e-05	0.000523871	FALSE
x99905560	P02452	COL1A1	GSpGSpGPDGKTGPPGp	542	558	95.7219	94.1176	1874.36	2352.24	0.79684	0.00401852	0.0142006	FALSE
x99905651	P02452	COL1A1	GQDGRPGppGpPGARG	560	575	48.6631	28.3422	83.9535	45.4861	1.8457	1.94824e-05	0.00018526	FALSE
x99905682	P02452	COL1A1	VGPpGPpGPpGPpGPPS	1177	1193	94.6524	95.1872	9404.16	12819.6	0.733574	4.5557e-05	0.000372286	FALSE
x99905927	P02452	COL1A1	GPpGPpGpPGPpGPPSAG	1178	1195	38.5027	24.5989	153.301	90.4916	1.69409	0.00585174	0.0191279	FALSE
x99906082	P02452	COL1A1	GEPGSPGENGApGQMGp	287	303	68.984	56.1497	259.623	154.989	1.67511	0.00191916	0.0079033	FALSE
x99906182	P08123	COL1A2	GpAGPRGERGPpGESGA	583	599	93.5829	89.3048	1363.93	847.611	1.60914	6.41512e-05	0.000479301	FALSE
x99906543	P02452	COL1A1	VGPpGPPGpPGPPGPPSAG	1177	1195	55.0802	42.7807	200.045	94.2018	2.12358	0.00139612	0.00608477	FALSE
x99906792	P08123	COL1A2	GpAGSRGDGGpPGMTGFP	772	789	27.2727	39.5722	31.3352	74.2657	0.421934	0.00189654	0.00787216	FALSE
x99906985	P02452	COL1A1	TGDAGpVGPpGPpGPPGPP	1171	1189	3.20856	33.1551	23.5515	254.213	0.0926448	9.24473e-14	2.4175e-11	FALSE
x99907132	P02452	COL1A1	EpGSpGENGAPGQmGPR	288	304	89.8396	93.0481	3481.03	5404.82	0.64406	8.25073e-11	4.79459e-09	TRUE
x99907210	P08123	COL1A2	DGPpGRDGQpGHKGER	933	948	39.5722	24.5989	82.4112	109.165	0.754921	0.00291053	0.011111	FALSE
x99907225	P02452	COL1A1	pPGEAGKpGEQGVPGDLG	651	668	83.9572	77.5401	335.112	591.548	0.5665	9.00337e-05	0.000607026	FALSE
x99907275	P02452	COL1A1	NGApGNDGAKGDAGApGApG	700	719	99.4652	97.861	1313.61	1488.07	0.882761	0.013658	0.04013	TRUE
x99907388	P02452	COL1A1	pPGEAGKpGEQGVpGDLG	651	668	79.6791	80.7487	427.63	765.258	0.558804	9.0661e-05	0.000607026	FALSE
x99907799	P02452	COL1A1	GPpGEAGKpGEQGVPGDLG	650	668	76.4706	85.0267	310.325	384.7	0.806669	0.00196707	0.00803734	FALSE
x99907808	P08123	COL1A2	KGPSGEAGTAGPpGTpGPQG	846	865	48.1283	63.6364	119.339	258.89	0.460963	8.07799e-05	0.000570918	FALSE
x99907917	P02452	COL1A1	DGEAGKPGRpGERGpPGP	232	249	65.7754	35.8289	183.897	66.7161	2.7564	3.97762e-10	1.73358e-08	TRUE
x99907944	P02452	COL1A1	GpPGEAGKpGEQGVpGDLG	650	668	95.1872	95.7219	1257.5	1766.44	0.711885	2.23812e-06	2.85497e-05	FALSE
x99908005	P02452	COL1A1	TGPAGRpGEVGPpGPpGPAG	913	932	42.246	57.2193	80.0725	166.793	0.480072	9.87507e-05	0.000645583	FALSE
x99908350	P02452	COL1A1	GEpGApGSKGDTGAKGEpGP	434	453	60.4278	31.016	100.223	41.5987	2.40928	9.10929e-09	2.9776e-07	FALSE
x99908489	P02452	COL1A1	SpGRDGSpGAKGDRGETGP	1023	1041	81.8182	58.2888	435.616	150.942	2.88598	1.85225e-11	1.61454e-09	TRUE
x99908546	P08123	COL1A2	NGApGEAGRDGNPGNDGPpG	918	937	34.2246	49.1979	222.779	400.301	0.556527	0.000501989	0.00254893	FALSE
x99908598	P02452	COL1A1	NSGEPGApGSKGDTGAKGEp	432	451	64.7059	66.8449	123.213	218.467	0.563988	0.00327318	0.0121409	FALSE
x99908629	P02452	COL1A1	TGPIGpPGPAGApGDKGESGP	766	786	77.5401	69.5187	418.807	305.806	1.36952	0.000731007	0.00357305	FALSE
x99908740	P02452	COL1A1	NSGEpGApGSKGDTGAKGEp	432	451	53.4759	72.1925	233.521	325.535	0.717347	0.000306914	0.00172598	FALSE
x99908755	P02452	COL1A1	EGSpGRDGSpGAKGDRGET	1021	1039	54.0107	76.4706	606.165	872.035	0.695115	3.41364e-05	0.0002951	FALSE
x99908888	P02452	COL1A1	pQGpGGPPGpKGNSGEPGApG	420	440	58.8235	74.8663	157.014	240.497	0.652875	0.000489608	0.0025353	FALSE
x99908916	P02452	COL1A1	DDGEAGKPGRpGERGpPGP	231	249	100	98.3957	2356.99	1769.82	1.33177	0.000356904	0.00194438	FALSE
x99909008	P02452	COL1A1	GSpGRDGSpGAKGDRGETGP	1022	1041	64.7059	42.7807	129.936	81.4903	1.59449	1.5237e-06	2.27685e-05	FALSE
x99909059	P02452	COL1A1	DDGEAGKPGRpGERGpPGp	231	249	97.3262	90.9091	729.849	471.759	1.54708	3.91928e-06	4.55508e-05	FALSE
x99909124	P02452	COL1A1	SGEpGApGSKGDTGAKGEpGP	433	453	76.4706	50.2674	215.076	101.008	2.12931	1.22797e-08	3.56793e-07	TRUE
x99909408	P02452	COL1A1	GDDGEAGKpGRPGERGPPGp	230	249	100	95.1872	1172.17	804.203	1.45755	8.65722e-06	9.24025e-05	TRUE
x99909542	P02452	COL1A1	GDDGEAGKpGRpGERGpPGP	230	249	95.7219	84.492	453.415	335.137	1.35292	0.000175966	0.00108271	TRUE
x99910025	P02452	COL1A1	NSGEpGApGSKGDTGAKGEpGP	432	453	100	98.9305	2334.93	1814.32	1.28695	4.02887e-06	4.58065e-05	FALSE
x99910032	P02452	COL1A1	EGSpGRDGSpGAKGDRGETGP	1021	1041	100	98.9305	4844.92	3765.4	1.2867	3.57353e-06	4.24763e-05	FALSE
x99910326	P02452	COL1A1	SGEpGApGSKGDTGAKGEpGPVG	433	455	95.7219	93.5829	1291.75	1064.92	1.213	0.00184574	0.00778487	FALSE
x99910395	P02452	COL1A1	NGDDGEAGKpGRPGERGpPGp	229	249	100	98.9305	7776.81	6634.94	1.1721	0.00093983	0.00442821	FALSE
x99910437	P02452	COL1A1	AEGSPGRDGSpGAKGDRGETGP	1020	1041	85.0267	86.0963	347.831	679.64	0.511787	6.27429e-05	0.000479301	FALSE
x99910829	P02452	COL1A1	DGKTGpPGPAGQDGRpGPpGPpG	550	572	58.8235	40.107	67.3257	45.0506	1.49445	0.00111974	0.00510513	FALSE
x99910883	P02452	COL1A1	NSGEPGApGSKGDTGAKGEPGPVG	432	455	78.0749	60.4278	200.556	123.357	1.62582	0.00353054	0.0129124	FALSE
x99910953	P02452	COL1A1	DGQpGAKGEpGDAGAKGDAGPpGP	820	843	100	100	3152.26	2477.2	1.27251	0.000192354	0.00116978	FALSE
x99911002	P02452	COL1A1	AEGSpGRDGSpGAKGDRGETGPA	1020	1042	78.0749	85.0267	489.14	866.047	0.564796	4.47596e-06	4.98069e-05	TRUE
x99911003	P08123	COL1A2	GPpGKAGEDGHPGKpGRpGERG	136	157	45.4545	30.4813	84.0077	47.7418	1.75963	0.00085258	0.00409082	FALSE
x99911073	P02452	COL1A1	NSGEpGApGSKGDTGAKGEPGpVG	432	455	100	100	22481.6	24891.5	0.903183	0.00121132	0.00536883	FALSE
x99911121	P02452	COL1A1	PpGEAGKpGEQGVpGDLGAPGPSG	651	674	35.2941	12.8342	217.822	76.8014	2.83618	7.98358e-07	1.3918e-05	FALSE
x99911122	P02452	COL1A1	AGPpGEAGKpGEQGVpGDLGApGP	649	672	99.4652	99.4652	5049.97	5501.61	0.917907	0.01386	0.0404961	FALSE
x99911128	P02452	COL1A1	KNGDDGEAGKPGRPGERGPpGp	228	249	40.107	25.1337	27.9147	13.7833	2.02525	0.00141836	0.00613058	FALSE
x99911186	P08123	COL1A2	GPpGpAGSRGDGGPpGMTGFpGAAG	769	793	81.8182	73.7968	310.316	190.463	1.62927	9.08257e-05	0.000607026	FALSE
x99911193	P02452	COL1A1	NSGEpGApGSKGDTGAkGEpGPVG	432	455	97.861	97.3262	2470.37	2192.67	1.12665	0.0174454	0.0485316	FALSE
x99911264	P02452	COL1A1	NGApGNDGAKGDAGAPGApGSQGApG	700	725	63.1016	39.0374	242.161	116.726	2.07461	5.18826e-07	1.00499e-05	FALSE
x99911270	P02452	COL1A1	ISVPGPMGPSGPRGLpGPpGApGP	175	198	83.4225	68.4492	564.993	979.145	0.577027	0.00540033	0.018105	FALSE
x99911498	P02452	COL1A1	GNSGEpGApGSKGDTGAKGEPGpVG	431	455	99.4652	100	10202.5	14618.1	0.697937	2.31141e-07	5.49485e-06	TRUE
x99911533	P02452	COL1A1	pGEQGpSGASGPAGPRGPpGSAGApG	1126	1151	65.2406	77.0053	179.534	605.742	0.296387	3.66276e-07	7.4949e-06	FALSE
x99911537	P02452	COL1A1	GKNGDDGEAGKPGRpGERGPpGP	227	249	97.3262	86.631	710.925	489.685	1.4518	1.17128e-05	0.000117804	FALSE
x99911850	P02452	COL1A1	ADGQPGAKGEpGDAGAKGDAGPPGpA	819	844	77.0053	84.492	1632.06	2449.89	0.666177	0.000822088	0.00398104	TRUE
x99911865	P02452	COL1A1	GADGQpGAKGEpGDAGAKGDAGPpGP	818	843	85.5615	79.1444	1135.46	818.51	1.38722	0.00423654	0.0145936	TRUE
x99911940	P02452	COL1A1	GESGREGApGAEGSpGRDGSpGAKG	1010	1034	25.6684	33.6898	11.8177	34.5415	0.34213	0.0129982	0.0390692	FALSE
x99911972	P02452	COL1A1	ADGQpGAKGEPGDAGAKGDAGppGPA	819	844	98.3957	97.861	3414.5	4399.36	0.776135	0.000265737	0.00151066	TRUE
x99912060	P02452	COL1A1	AGppGEAGKPGEQGVPGDLGApGPSG	649	674	33.6898	19.2513	47.0104	25.5081	1.84296	0.00221665	0.00876653	FALSE
x99912488	P02452	COL1A1	KGDRGETGpAGPPGApGAPGAPGPVGP	1033	1059	98.3957	96.7914	834.345	631.119	1.32201	1.09962e-05	0.000112765	FALSE
x99912793	P08123	COL1A2	GpAGPpGKAGEDGHPGKpGRpGERG	133	157	41.7112	25.6684	88.7957	25.7089	3.45389	0.000263415	0.00151066	TRUE
x99913043	P02452	COL1A1	PpGKNGDDGEAGKPGRPGERGppGP	225	249	56.1497	32.0856	107.888	43.6271	2.47295	2.08186e-06	2.72203e-05	FALSE
x99913136	P02452	COL1A1	PpGKNGDDGEAGKPGRpGERGppGP	225	249	40.6417	22.9947	42.4755	18.3084	2.32	0.000150916	0.000939632	FALSE
x99913322	P02452	COL1A1	GPpGKNGDDGEAGKpGRpGERGPPGP	224	249	59.893	43.3155	119.115	52.267	2.27896	0.000138011	0.000869635	FALSE
x99913342	P02452	COL1A1	GADGQpGAKGEpGDAGAKGDAGPpGPAGP	818	846	64.7059	45.4545	114.925	61.2557	1.87615	1.775e-05	0.000171912	FALSE
x99913410	P02452	COL1A1	GPpGKNGDDGEAGKpGRPGERGppGP	224	249	52.4064	36.3636	72.375	37.348	1.93786	0.0026825	0.0103922	FALSE
x99913595	P02452	COL1A1	GpPGADGQpGAKGEpGDAGAKGDAGPpGP	815	843	89.3048	77.0053	358.993	301.805	1.18949	0.0177227	0.0490422	FALSE
x99913825	P02452	COL1A1	LTGPIGppGPAGAPGDKGESGPSGPAGPTG	765	794	86.631	81.8182	350.12	567.917	0.616499	0.00117663	0.00525962	TRUE
x99913918	P02452	COL1A1	AGpPGApGApGAPGpVGPAGKSGDRGETGP	1042	1071	79.6791	72.1925	488.555	268.789	1.81762	0.00189139	0.00787216	FALSE
x99914216	P08123	COL1A2	PGpDGNKGEpGVVGAVGTAGPSGPSGLPGE	615	644	34.2246	20.3209	42.1626	24.8247	1.69841	0.00304894	0.011555	FALSE
x99914445	P02452	COL1A1	KDGEAGAQGPPGPAGpAGERGEQGPAGSpG	612	641	58.8235	47.5936	102.173	66.4656	1.53723	0.0125232	0.0378592	FALSE
x99914583	P02452	COL1A1	pPGADGQpGAKGEpGDAGAKGDAGPpGPAGP	816	846	71.123	55.615	121.543	93.8849	1.29459	0.00563261	0.0187634	FALSE
x99914801	P02452	COL1A1	GPpGADGQPGAKGEpGDAGAKGDAGPpGPAGP	815	846	94.6524	93.5829	367.229	499.746	0.734831	2.4428e-05	0.000221164	FALSE
x99914893	P02452	COL1A1	GPpGADGQpGAKGEpGDAGAKGDAGpPGPAGP	815	846	60.9626	42.7807	81.4317	48.7821	1.66929	0.000111073	0.000717176	FALSE
x99915333	P02452	COL1A1	GAPGpQGFQGppGEPGEPGASGPMGPRGPPG	194	224	99.4652	100	1531.19	1825.4	0.838824	0.00408228	0.0143291	FALSE
x99915659	P08123	COL1A2	QGVQGGKGEQGpPGppGFQGLPGpSGPAGEV	537	567	71.6578	52.4064	149.21	89.0921	1.67479	6.20154e-05	0.000479301	TRUE
x99916056	P02452	COL1A1	GESGREGAPGAEGSpGRDGSPGAKGDRGETGp	1010	1041	54.0107	36.3636	204.687	118.993	1.72015	0.000501126	0.00254893	FALSE
x99916177	P02452	COL1A1	ESGREGApGAEGSPGRDGSpGAKGDRGETGpA	1011	1042	93.0481	91.9786	3894.88	5584.39	0.697458	0.000985039	0.00459978	TRUE
x99916390	P08123	COL1A2	pNGPPGpAGSRGDGGpPGMTGFPGAAGRTGPpGP	767	800	50.2674	35.8289	64.5419	40.0816	1.61026	0.00421543	0.0145936	FALSE
x99916604	P08123	COL1A2	TGEVGAVGppGFAGEKGPSGEAGTAGpPGTpGPQG	831	865	60.4278	35.8289	246.749	118.314	2.08555	1.76229e-06	2.56022e-05	FALSE
x99916923	P02452	COL1A1	NDGATGAAGPPGPTGpAGppGFPGAVGAKGEAGPQGP	324	360	43.8503	24.5989	220.999	119.402	1.85088	7.01111e-05	0.000516452	FALSE
x99917079	P08123	COL1A2	VGRTGEVGAVGPpGFAGEKGPSGEAGTAGPpGTpGP	828	863	62.0321	48.1283	103.048	66.1611	1.55754	0.00374242	0.0134985	FALSE
x99917186	P02452	COL1A1	GARGNDGATGAAGppGpTGPAGPPGFPGAVGAKGEAGP	320	357	39.0374	23.5294	37.7865	20.8076	1.816	0.0011323	0.00510513	FALSE
x99917344	P08123	COL1A2	PGRDGARGAPGAVGAPGPAGATGDRGEAGAAGpAGpAGP	669	707	37.9679	21.9251	72.1914	34.736	2.07829	0.00143351	0.0061453	FALSE
x99917348	P02452	COL1A1	ppGESGREGAPGAEGSpGRDGSpGAKGDRGETGPA	1008	1042	82.3529	81.2834	284.579	496.303	0.573398	0.000224489	0.00133418	TRUE
x99917381	P02452	COL1A1	GpAGpRGANGApGNDGAKGDAGAPGAPGSQGAPGLQGM	692	729	98.9305	98.3957	4128.55	3272.95	1.26142	0.00112877	0.00510513	FALSE
x99917419	P02452	COL1A1	KGESGPSGPAGPTGARGAPGDRGEPGPpGpAGFAGPP	781	817	58.8235	46.5241	161.686	104.429	1.54828	0.0152185	0.043257	FALSE
x99917585	P08123	COL1A2	EPGSAGPQGPPGPSGEEGKRGPNGEAGSAGPPGppGL	362	398	80.2139	58.8235	233.026	137.967	1.689	2.69682e-05	0.000239057	FALSE
x99918180	P02452	COL1A1	ETGPAGRpGEVGppGPPGPAGEKGSPGADGPAGAPGTPGP	912	951	49.7326	63.6364	195.169	572.352	0.340994	0.000438066	0.00233784	FALSE
x99918516	P08123	COL1A2	EVGKpGERGLHGEFGLpGpAGpRGERGPPGESGAAGP	566	602	68.4492	55.0802	204.249	136.767	1.49341	0.0144241	0.0416784	FALSE
x99918580	P02452	COL1A1	FAGpPGADGQPGAKGEpGDAGAKGDAGpPGPAGPAGPPGPIG	813	854	67.9144	51.3369	186.656	125.763	1.48418	0.00222258	0.00876653	FALSE
x99918620	P08123	COL1A2	DQGPVGRTGEVGAVGppGFAGEKGPSGEAGTAGPpGTpGP	824	863	52.9412	40.6417	98.2777	59.4674	1.65263	0.0169227	0.0473294	FALSE
x99918627	P02452	COL1A1	FAGpPGADGQPGAKGEpGDAGAKGDAGPpGPAGPAGPpGPIG	813	854	46.5241	31.016	98.0678	98.9671	0.990914	0.00481113	0.0163391	FALSE
x99918679	P08123	COL1A2	PAGSRGDGGPpGMTGFpGAAGRTGpPGPSGISGPPGPPGPAG	773	814	72.7273	56.6845	142.617	97.7054	1.45966	0.00222935	0.00876653	FALSE
x99918740	P02452	COL1A1	DKGETGEQGDRGIKGHRGFSGLQGppGPPGSPGEQGP	1095	1131	31.5508	19.7861	28.6669	16.6531	1.72142	0.00874533	0.0278891	FALSE
x99918909	P02452	COL1A1	PAGKDGEAGAQGPpGpAGPAGERGEQGPAGSPGFQGLPGPAG	609	650	52.9412	41.7112	112.149	62.9724	1.78092	0.0164092	0.0461399	FALSE

### Sheet: Supplementary Table 4
						LIVER							KIDNEY							HEART
Peptide	Protein	Symbol	Sequence	Start aa	Stop aa	Frequency cases	Frequency controls	Mean cases	Mean controls	Fold change	P-value	Adjusted p-value	Frequency cases	Frequency controls	Mean cases	Mean controls	Fold change	P-value	Adjusted p-value	Frequency cases	Frequency controls	Mean cases	Mean controls	Fold change	P-value	Adjusted p-value	Fisher's p-value
x99904419	P02452	COL1A1	ApGDRGEpGPpGPAG	798	812	99.2126	100	2205.14	3811.41	0.578562	6.54744e-18	1.20036e-15	91.2548	100	1655	3599.99	0.459723	2.25692e-49	1.14693e-47	100	100	2084.61	2750.82	0.757813	3.72595e-07	7.4949e-06	7.71317e-69
x99917690	P02452	COL1A1	pPGADGQPGAKGEpGDAGAKGDAGppGPAGPAGPPGPIG	816	854	93.7008	96.8504	1012.89	1484.36	0.682374	3.26909e-06	2.4244e-05	54.7529	96.9582	215.586	1324.48	0.16277	5.13775e-57	4.62256e-55	95.1872	91.9786	969.551	1076.9	0.900319	0.057361	0.12931	1.02827e-59
x99913200	P02452	COL1A1	TGPIGpPGPAGAPGDKGESGpSGPAGPTG	766	794	86.6142	88.189	249.668	382.381	0.652929	0.000234441	0.000816093	28.5171	92.3954	62.4128	334.753	0.186444	2.92986e-57	3.27558e-55	85.0267	68.4492	240.277	269.001	0.893217	0.936315	0.958302	6.26677e-57
x99917751	P08123	COL1A2	GEPGSAGPQGPPGPSGEEGKRGPNGEAGSAGPPGpPGL	361	398	94.4882	96.8504	1171.1	1424.23	0.822271	0.00474838	0.0115049	51.3308	95.057	184.018	1172.26	0.156976	2.9634e-58	4.14136e-56	94.6524	89.8396	1023.43	1048.25	0.976327	0.490273	0.610507	6.71551e-57
x99901399	P02452	COL1A1	DGRpGPpGPpG	562	572	84.252	94.4882	378.428	678.764	0.557525	9.96358e-08	1.14166e-06	40.3042	95.4373	142.95	633.221	0.225751	3.02531e-48	1.20796e-46	64.1711	79.1444	230.177	375.009	0.61379	7.79644e-05	0.000558567	2.1734e-55
x99909627	P02452	COL1A1	PpGPpGKNGDDGEAGKpGRp	222	241	38.5827	68.5039	99.7329	236.729	0.421296	7.41983e-08	8.88941e-07	5.70342	71.1027	13.7411	222.654	0.0617148	2.07404e-50	1.15939e-48	54.0107	59.893	187.29	246.905	0.75855	0.0234725	0.0617796	3.31954e-55
x99902592	P02452	COL1A1	DDGEAGKpGRpG	231	242	85.8268	93.7008	401.836	845.356	0.475345	1.96023e-10	5.39063e-09	57.7947	94.2966	229.973	804.64	0.285808	3.06437e-45	9.0157e-44	79.6791	83.4225	295.161	506.777	0.582427	0.000206552	0.00124169	1.11955e-54
x99915659	P08123	COL1A2	QGVQGGKGEQGpPGppGFQGLPGpSGPAGEV	537	567	64.5669	43.3071	142.885	60.7777	2.35094	2.74676e-05	0.000137338	75.6654	32.3194	562.845	37.3866	15.0547	3.30106e-42	7.68872e-41	71.6578	52.4064	149.21	89.0921	1.67479	6.20154e-05	0.000479301	3.8296e-47
x99903890	P02452	COL1A1	ApGDRGEpGPpGPA	798	811	99.2126	100	8434.44	18726.2	0.450409	5.58508e-20	1.5359e-17	95.057	100	9787.89	16528.3	0.59219	2.19768e-21	1.01529e-20	99.4652	99.4652	7316.36	12352.4	0.592304	6.56488e-11	4.29179e-09	5.45405e-47
x99917348	P02452	COL1A1	ppGESGREGAPGAEGSpGRDGSpGAKGDRGETGPA	1008	1042	80.315	90.5512	338.581	630.464	0.537035	7.43478e-08	8.88941e-07	34.981	87.8327	124.784	536.118	0.232755	2.95186e-39	5.15654e-38	82.3529	81.2834	284.579	496.303	0.573398	0.000224489	0.00133418	3.23173e-46
x99911415	P02452	COL1A1	IGPpGPAGApGDKGESGPSGPAGPTG	769	794	89.7638	87.4016	302.853	441.964	0.685244	0.0111894	0.0235792	43.7262	93.9163	108.269	454.02	0.238467	1.78595e-46	5.87264e-45	75.4011	73.7968	240.55	303.767	0.79189	0.0955682	0.183255	1.2233e-45
x99916548	P02452	COL1A1	ADGQpGAKGEpGDAGAKGDAGPpGPAGPAGPPGPIG	819	854	93.7008	92.126	378.191	555.133	0.681263	3.72089e-06	2.59049e-05	58.5551	95.057	171.332	532.918	0.321498	1.07984e-41	2.41451e-40	91.4439	82.3529	384.166	419.939	0.914814	0.0906027	0.17814	2.2119e-44
x99900220	P02452	COL1A1	DDGEAGKpG	231	239	64.5669	81.8898	355.007	734.657	0.483229	1.2251e-05	7.16815e-05	24.3346	83.27	89.9965	496.073	0.181418	5.94776e-40	1.10827e-38	60.9626	58.2888	203.098	333.202	0.609532	0.572655	0.685462	2.2217e-41
x99900467	P02452	COL1A1	DGKTGPpGPA	550	559	78.7402	90.5512	370.561	901.644	0.410983	2.44208e-09	5.83271e-08	42.2053	90.4943	161.179	646.309	0.249384	2.59852e-36	3.82255e-35	74.8663	70.5882	293.236	360.217	0.814055	0.98959	0.991486	3.31712e-41
x99904647	P08123	COL1A2	DGPpGRDGQpGHKG	933	946	62.2047	69.2913	84.6346	153.821	0.550216	0.00260369	0.00666059	23.5741	79.4677	29.5241	141.459	0.208711	3.97228e-39	6.72881e-38	59.3583	63.1016	44.561	91.1703	0.488767	0.000691356	0.00341112	3.76749e-41
x99913817	P02452	COL1A1	AGPpGAPGApGAPGpVGPAGKSGDRGETGP	1042	1071	96.8504	93.7008	993.208	578.19	1.71779	1.28298e-08	2.61347e-07	95.8175	93.5361	1334.48	556.368	2.39856	8.81289e-36	1.20156e-34	98.9305	96.2567	864.8	783.558	1.10368	0.0859571	0.170934	5.09026e-41
x99917626	P02452	COL1A1	pPGADGQPGAKGEpGDAGAKGDAGPpGPAGPAGPPGPIG	816	854	66.9291	71.6535	153.071	239.849	0.638198	0.00534349	0.0127226	21.2928	76.4259	36.0928	252.023	0.143213	6.56206e-41	1.31007e-39	58.8235	59.3583	129.425	153.573	0.842755	0.174195	0.292	3.08519e-40
x99916606	P02452	COL1A1	ADGQpGAKGEpGDAGAKGDAGpPGPAGPAGPpGPIG	819	854	93.7008	94.4882	428.573	543.905	0.787955	0.00731805	0.0165635	64.6388	94.6768	179.775	495.709	0.362663	3.5026e-38	5.75869e-37	93.5829	88.2353	429.42	433.296	0.991053	0.250031	0.381243	2.80461e-37
x99913825	P02452	COL1A1	LTGPIGppGPAGAPGDKGESGPSGPAGPTG	765	794	88.9764	95.2756	521.441	762.545	0.683816	0.00018783	0.000693332	61.2167	96.5779	288.863	751.581	0.384341	1.47332e-32	1.55393e-31	86.631	81.8182	350.12	567.917	0.616499	0.00117663	0.00525962	1.30778e-35
x99916177	P02452	COL1A1	ESGREGApGAEGSPGRDGSpGAKGDRGETGpA	1011	1042	94.4882	100	4206.56	7664.7	0.548822	4.13915e-08	5.69133e-07	72.6236	96.1977	2518.57	6147.47	0.409693	4.82023e-28	3.64123e-27	93.0481	91.9786	3894.88	5584.39	0.697458	0.000985039	0.00459978	7.58003e-35
x99903142	P02452	COL1A1	DKGETGEQGDRG	1095	1106	99.2126	99.2126	1820.99	1954.74	0.931576	0.388829	0.479497	76.4259	98.4791	898.625	2112.88	0.425308	2.62273e-35	3.40955e-34	98.9305	98.9305	1699.11	2159.89	0.786665	0.00924313	0.0291214	3.50692e-34
x99913850	P02452	COL1A1	PpGKNGDDGEAGKPGRpGERGppGPQ	225	250	59.8425	70.0787	181.614	326.49	0.556262	0.00119958	0.00347248	16.73	68.4411	36.2016	283.657	0.127624	1.16666e-34	1.38757e-33	52.9412	52.9412	166.975	210.526	0.793132	0.675627	0.758268	3.51757e-34
x99905379	P02452	COL1A1	DGSpGAKGDRGETGPA	1027	1042	70.8661	90.5512	455.227	739.278	0.615772	3.306e-06	2.4244e-05	59.3156	87.8327	277.516	674.607	0.411374	4.7433e-25	2.85108e-24	70.0535	78.6096	321.479	552.459	0.581905	4.78961e-05	0.000384769	2.37829e-31
x99913730	P02452	COL1A1	AGPpGAPGApGAPGPVGPAGKSGDRGETGP	1042	1071	81.1024	60.6299	282.784	116.119	2.43529	1.51977e-05	8.44317e-05	81.749	67.3004	685.628	138.056	4.96632	1.18851e-27	8.62829e-27	71.6578	70.0535	201.29	176.946	1.13758	0.510091	0.627712	2.57554e-29
x99911245	P02452	COL1A1	NGDDGEAGKpGRpGERGpPGPQ	229	250	77.1654	82.6772	389.664	521.005	0.747908	0.0139167	0.0283489	40.3042	83.27	156.609	467.561	0.334949	2.593e-30	2.30078e-29	76.4706	64.1711	340.56	385.033	0.884496	0.952848	0.970206	9.2762e-29
x99911002	P02452	COL1A1	AEGSpGRDGSpGAKGDRGETGPA	1020	1042	81.8898	96.8504	800.804	1211.58	0.660956	3.47882e-06	2.46582e-05	64.2586	95.057	695.226	1186.25	0.586069	5.22492e-21	2.35941e-20	78.0749	85.0267	489.14	866.047	0.564796	4.47596e-06	4.98069e-05	2.14368e-28
x99912793	P08123	COL1A2	GpAGPpGKAGEDGHPGKpGRpGERG	133	157	44.0945	16.5354	95.0038	7.70787	12.3255	1.10387e-07	1.23903e-06	52.8517	20.5323	125.113	13.2012	9.47741	4.98827e-20	2.06551e-19	41.7112	25.6684	88.7957	25.7089	3.45389	0.000263415	0.00151066	3.52454e-27
x99905458	P02452	COL1A1	GPpGPpGPpGPpGPPSA	1178	1194	66.9291	45.6693	197.09	65.4181	3.01277	0.000179116	0.000674754	67.6806	44.8669	626.257	110.035	5.69142	4.63018e-20	1.93155e-19	72.1925	49.1979	237.725	107.493	2.21153	9.22113e-07	1.55569e-05	1.77072e-26
x99913494	P02452	COL1A1	GpPGApGApGApGPVGPAGKSGDRGETGP	1043	1071	35.4331	14.1732	40.8964	14.9772	2.73058	0.000101741	0.000420733	46.7681	11.0266	137.791	6.41935	21.465	7.5057e-23	3.9212e-22	34.2246	26.738	49.3036	32.6872	1.50835	0.0660952	0.140519	1.02921e-24
x99912366	P02452	COL1A1	GANGApGNDGAKGDAGApGApGSQGApG	698	725	82.6772	95.2756	556.479	1027.16	0.541764	2.88543e-08	4.53424e-07	75.2852	94.6768	474.293	865.225	0.548173	3.09872e-18	1.13215e-17	88.2353	82.3529	519.878	681.154	0.763232	0.05521	0.125662	9.36005e-24
x99917596	P02452	COL1A1	GPpGESGREGApGAEGSpGRDGSPGAKGDRGETGpA	1007	1042	61.4173	73.2283	338.624	439.622	0.770261	0.00883167	0.0195077	32.3194	73.7643	174.708	448.49	0.389547	4.02622e-21	1.8448e-20	56.1497	60.9626	311.452	366.719	0.849293	0.0731944	0.150711	3.98169e-21
x99909124	P02452	COL1A1	SGEpGApGSKGDTGAKGEpGP	433	453	69.2913	36.2205	151.03	57.2334	2.63884	2.21868e-08	3.69781e-07	52.8517	38.7833	219.244	56.6763	3.86836	3.26533e-08	6.33791e-08	76.4706	50.2674	215.076	101.008	2.12931	1.22797e-08	3.56793e-07	1.3012e-20
x99911850	P02452	COL1A1	ADGQPGAKGEpGDAGAKGDAGPPGpA	819	844	73.2283	95.2756	1212.5	3345.77	0.362398	5.72207e-13	5.24523e-11	81.3688	89.3536	1982.61	3012.24	0.658184	4.45181e-08	8.55176e-08	77.0053	84.492	1632.06	2449.89	0.666177	0.000822088	0.00398104	2.96678e-20
x99907275	P02452	COL1A1	NGApGNDGAKGDAGApGApG	700	719	98.4252	97.6378	1452.74	1638.84	0.886444	0.00533721	0.0127226	83.27	98.8593	1053.73	1596.65	0.659964	4.31511e-19	1.71074e-18	99.4652	97.861	1313.61	1488.07	0.882761	0.013658	0.04013	4.38842e-20
x99911498	P02452	COL1A1	GNSGEpGApGSKGDTGAKGEPGpVG	431	455	100	100	9480.96	20142	0.470705	5.23429e-12	3.24617e-10	96.5779	99.2395	12806.4	15463.8	0.828154	0.000124095	0.000184984	99.4652	100	10202.5	14618.1	0.697937	2.31141e-07	5.49485e-06	1.97252e-19
x99911972	P02452	COL1A1	ADGQpGAKGEPGDAGAKGDAGppGPA	819	844	98.4252	100	3106.87	5676.96	0.547278	5.90214e-12	3.24617e-10	97.3384	98.4791	3735.03	4613.86	0.809525	2.75094e-07	4.99277e-07	98.3957	97.861	3414.5	4399.36	0.776135	0.000265737	0.00151066	5.43755e-19
x99900005	P02452	COL1A1	SpGEAGRp	522	529	44.0945	30.7087	77.2607	41.4169	1.86544	0.0503065	0.0867354	42.5856	30.038	74.1366	37.8657	1.95788	0.000257244	0.000373505	66.8449	28.3422	158.097	38.398	4.11733	9.95563e-17	5.2068e-14	1.5537e-18
x99905019	P02452	COL1A1	SpGENGApGQMGPRG	291	305	43.3071	25.9843	130.455	76.3795	1.70799	0.00438925	0.0106818	50.9506	30.7985	286.68	88.5467	3.23762	4.31309e-09	8.67273e-09	66.8449	37.4332	313.6	132.336	2.36973	1.00659e-10	5.26445e-09	2.26158e-18
x99907132	P02452	COL1A1	EpGSpGENGAPGQmGPR	288	304	90.5512	92.126	4104.35	4316.84	0.950777	0.475089	0.564361	80.9886	93.1559	3459.42	4417.71	0.78308	1.76845e-10	3.89198e-10	89.8396	93.0481	3481.03	5404.82	0.64406	8.25073e-11	4.79459e-09	7.79671e-18
x99909408	P02452	COL1A1	GDDGEAGKpGRPGERGPPGp	230	249	98.4252	96.8504	1719.81	725.552	2.37035	5.36003e-12	3.24617e-10	75.6654	98.4791	845.631	716.819	1.1797	0.000406416	0.000578083	100	95.1872	1172.17	804.203	1.45755	8.65722e-06	9.24025e-05	2.03258e-17
x99907917	P02452	COL1A1	DGEAGKPGRpGERGpPGP	232	249	60.6299	27.5591	192.399	39.0092	4.93214	2.54518e-09	5.83271e-08	34.981	29.6578	173.109	42.2291	4.09929	0.0249309	0.0306969	65.7754	35.8289	183.897	66.7161	2.7564	3.97762e-10	1.73358e-08	2.68623e-17
x99901758	P02452	COL1A1	ApGDRGEpGPp	798	808	96.063	96.063	6044.14	7238.71	0.834974	0.0140694	0.028554	82.1293	96.5779	4887.58	6441.16	0.758804	8.1388e-11	1.81258e-10	81.8182	86.0963	3130.26	5430.15	0.576459	6.5225e-07	1.20566e-05	6.82484e-16
x99906920	P02452	COL1A1	ESGREGApGAEGSpGRD	1011	1027	59.0551	63.7795	135.706	226.222	0.599879	0.00960291	0.0207937	28.1369	65.3992	71.9059	180.987	0.397299	2.53562e-16	8.14603e-16	59.3583	47.0588	119.102	133.697	0.890835	0.376417	0.519379	8.29527e-16
x99909542	P02452	COL1A1	GDDGEAGKpGRpGERGpPGP	230	249	93.7008	80.315	576.307	253.237	2.27577	7.69047e-13	6.04251e-11	63.8783	89.7338	649.793	266.942	2.43422	0.0190272	0.0237947	95.7219	84.492	453.415	335.137	1.35292	0.000175966	0.00108271	2.21865e-15
x99917868	P02452	COL1A1	TGAAGPpGpTGpAGPPGFPGAVGAKGEAGPQGPRGSEGP	328	366	59.8425	71.6535	173.914	455.36	0.381925	0.000115788	0.000468259	39.924	64.2586	132.715	299.894	0.442538	3.75853e-13	9.91046e-13	73.262	55.615	290.394	370.657	0.783459	0.232775	0.362046	8.16236e-15
x99908489	P02452	COL1A1	SpGRDGSpGAKGDRGETGP	1023	1041	73.2283	52.7559	215.419	108.236	1.99028	2.19283e-05	0.000115872	43.7262	62.7376	201.607	174.758	1.15363	0.0437754	0.0521758	81.8182	58.2888	435.616	150.942	2.88598	1.85225e-11	1.61454e-09	1.39277e-14
x99911865	P02452	COL1A1	GADGQpGAKGEpGDAGAKGDAGPpGP	818	843	91.3386	77.9528	1539.95	597.202	2.57862	2.29816e-11	9.72299e-10	65.019	87.8327	847.124	700.411	1.20947	0.000238676	0.000348355	85.5615	79.1444	1135.46	818.51	1.38722	0.00423654	0.0145936	1.79578e-14
x99906186	P02452	COL1A1	SpGSPGpDGKTGPPGpAG	543	560	100	100	3006.67	3181.85	0.944944	0.00347141	0.00856178	97.3384	99.6198	2640.97	3097.29	0.852669	4.35617e-13	1.14324e-12	100	99.4652	2773.13	2979.04	0.930879	0.0759796	0.155224	8.17191e-14
x99918573	P08123	COL1A2	DQGPVGRTGEVGAVGpPGFAGEKGPSGEAGTAGPpGTpGP	824	863	60.6299	81.8898	243.877	361.738	0.674181	0.000172251	0.00066486	65.019	80.6084	248.622	357.095	0.696235	1.86834e-11	4.38824e-11	73.7968	65.2406	345.988	346.145	0.999544	0.334977	0.477365	6.78443e-13
x99910987	P02452	COL1A1	NSGEPGApGSKGDTGAKGEpGPVG	432	455	100	100	3583.62	4297.29	0.833926	2.30896e-05	0.000119805	95.057	100	3438.79	4326.2	0.794874	7.65645e-10	1.62736e-09	100	100	3736.36	3895.42	0.959168	0.230301	0.360621	2.37398e-12

### Sheet: Supplementary Table 5
Comparison	AUC1	AUC2	Difference	Bootstrap_SE	D	P-value
Liver vs Kidney	0.916641	0.951195	-0.0345541	0.0155551	-2.2214	0.0263236
Liver vs Heart	0.916641	0.950282	-0.0336411	0.0264995	-1.2695	0.204263
Kidney vs Heart	0.951195	0.950282	0.000912954	0.0251296	0.0363298	0.971019

### Sheet: Supplementary Table 6
Cohort	AUC, complete validation cohort	Sensitivity (%), complete validation cohort	Specificity (%), complete validation cohort	Mean AUC, balanced datasets	Minimum AUC, balanced datasets	Maximum AUC, balanced datasets	Sensitivity (%), balanced datasets	Mean specificity, balanced datasets (%)	Minimum specificity, balanced datasets (%)	Maximum specificity, balanced datasets (%)
All disease types combined	0.935	84.3	87.7	0.935	0.917	0.949	84.3	87.6	83.4	91.5
Liver	0.917	80	87.7	0.916	0.887	0.948	80	87.4	80.9	94.5
Kidney	0.951	87.1	87.7	0.95	0.921	0.971	87.1	87.5	79.6	93.5
Heart	0.95	90.6	87.7	0.948	0.901	0.977	90.6	87	68.8	100

### Sheet: Supplementary Table 7
Comparison	Conover p-value
Liver fibrosis (n=110) vs Kidney fibrosis (n=93)	0.0508
Liver fibrosis (n=110) vs HFpEF (n=32)	0.1049
Kidney fibrosis (n=93) vs HFpEF (n=32)	0.8052
Liver fibrosis (n=110) vs FLEMENGHO controls (n=399)	2.67e-71
Liver fibrosis (n=110) vs Generation Scotland controls (n=244)	1.23e-39
Kidney fibrosis (n=93) vs FLEMENGHO controls (n=399)	5.12e-78
Kidney fibrosis (n=93) vs Generation Scotland controls (n=244)	4.06e-47
HFpEF (n=32) vs FLEMENGHO controls (n=399)	9.06e-37
HFpEF (n=32) vs Generation Scotland controls (n=244)	3.66e-23
FLEMENGHO controls (n=399) vs Generation Scotland controls (n=244)	2.35e-10

### Sheet: Supplementary Table 8
	General fibrosis signature	BH29	LivFib50
Sensitivity (true positive rate, %):
Pooled	84.26 (95% CI 78.96 - 88.67)	38.72 (95% CI 32.46 - 45.27)	54.04 (95% CI 47.44 - 60.54)
LDs	80.00 (95% CI 71.30 - 87.02)	16.36 (95% CI 10.00 - 24.62)	63.64 (95% CI 53.92 - 72.60)
CKD	87.10 (95% CI 78.55 - 93.15)	66.67 (95% CI 56.13 - 76.11)	38.71 (95% CI 28.78 - 49.38)
HF	90.62 (95% CI 74.98 - 98.02)	34.38 (95% CI 18.57 - 53.19)	65.62 (95% CI 46.81 - 81.43)
Specificity (true negative rate, %):
Population- based controls	87.71 (95% CI 84.92 - 90.15)	78.07 (95% CI 74.67 - 81.21)	90.35 (95% CI 87.70 - 92.59)
